# From genome to phenome via the proteome: broad capture, antibody-based proteomics to explore disease mechanisms

**DOI:** 10.1101/2022.08.19.22278984

**Authors:** Mine Koprulu, Julia Carrasco-Zanini, Eleanor Wheeler, Sam Lockhart, Nicola D. Kerrison, Nicholas J. Wareham, Maik Pietzner, Claudia Langenberg

## Abstract

Studying the plasma proteome as the intermediate layer between the genome and the phenome has the potential to identify disease causing genes and proteins and to improve our understanding of the underlying mechanisms. Here, we conducted a *cis*-focused proteogenomic analysis of 2,923 plasma proteins measured in 1,180 individuals using novel antibody-based assays (Olink® Explore 1536 and Explore Expansion) to identify disease causing genes and proteins across the human phenome. We describe 1,553 distinct credible sets of protein quantitative trait loci (pQTL), of which 256 contained cis-pQTLs not previously reported. We identify 224 cis-pQTLs shared with 578 unique health outcomes using statistical colocalization, including, gastrin releasing peptide (GRP) as a potential therapeutic target for type 2 diabetes. We observed convergence of phenotypic consequences of cis-pQTLs and rare loss-of-function gene burden for twelve protein coding genes (e.g., *TIMD4* and low-density lipoprotein metabolism), highlighting the complementary nature of both approaches for drug target prioritization. Proteogenomic evidence also improved causal gene assignment at 40% (n=192) of overlapping GWAS loci, including *DKKL1* as the candidate causal gene for multiple sclerosis.

Our findings demonstrate the ability of broad capture, high-throughput proteomic technologies to robustly identify new gene-protein-disease links, provide mechanistic insight, and add value to existing GWASs by enabling and refining causal gene assignment.

## Supplementary Table 1-6 for "From genome to phenome via the proteome: broad capture, antibody-based proteomics to explore disease mechanisms" (part 1 of 2)

### Sheet: ST1
Supplementary Table 1 Demographics of the European Prospective Investigation into Cancer (EPIC)-Norfolk study.
Characteristic	Value
Total sample size	1180
# Females (%)	645 (54.75)
Age (years)	60.54 (9.36)
BMI	26.25 (3.99)
HDL	1.42 (0.42)
Glucose	4.32 (2.06)
eGFR	73.49 (16.54)
Diastolic blood pressure	82.78 (11.15)
Systolic blood pressure	136.47 (18.37)
# Ever smoker (%)	639 (54.15)
# on hypertensive medication (%)	249 (21.10)
Quantitative data are summarized by mean and standard deviation, nominal data by percentage.

### Sheet: ST2_header
Supplementary Table 2. Independent credible sets for protein targets at protein encoding loci (±500kb) identified by fine-mapping. This table includes all 1,553 independent credible sets for protein targets, annotated by the lead variant in each credible set and their functional annotations.
Header	Description
Olink Platform	Olink platform used to measure the protein target (Olink Explore 1536 or Olink Explore Expansion)
Panel	Olink Explore Panel protein target belongs to
cs	Fine-mapping credible set denominator for the regional lead variant for protein target
MarkerName	MarkerName of the pQTL
rsID	rsID of the pQTL
chr	chromosome
pos	position
EA	Effect Allele
NEA	Non-effect Allele
EAF	Effect Allele Frequency
Effect	Effect estimate from the protein GWAS
StdErr	Standard error from the protein GWAS
Pvalue	P value from the protein GWAS
Region.start	Cis region start position for used fine-mapping
Region.end	Cis region end position for used fine-mapping
PIP	Posterior inclusion probability for lead variant in the credible set for protein
Effect.joint	Effect estimate from the joint analysis
StdErr.joint	Standard error from the joint analysis
Pvalue.joint	P value from the joint analysis
VEP.Consequence.pQTL	Consequence for the SNP listed in MarkerName as predicted by VEP
Ensembl_geneID_pQTL	ENSEMBL identifier for the gene pQTL resides in
PAV.in.LD	Flag for whether there are any protein altering variants in proxy (R2>0.8) with the pQTL within the protein target gene
VEP.Most.Severe.Consequence.LD	Most severe consequence for the pQTL or any of its proxies within the protein target gene, if any, as predicted by VEP
MarkerName.VEP.Most.Severe.Consequence.LD	MarkerName for the most severe consequence for the pQTL or any of its proxies within the protein target gene, if any
R2.VEP.Most.Severe.Consequence.LD	LD with the most severe variant within the protein target gene, if any
UniProt.ID	Uniprot ID for the protein target
HGNC	HGNC symbol for the protein target
Ensembl.Gene.ID	ENSEMBL identifier for the protein target
SomaLogic.SeqID.V4	SomaLogic ID for the same protein target
Olink.Panel.ID	Olink Panel ID for the same protein target
Novelty.Flag	Flag for whether the variant listed in MarkerName is in LD of R2>0.5 with any reported pQTL (0=reported, 1=unreported)
rsID.published	rsID of any published pQTLs which are in LD of R2>0.5 with the reported pQTL
Source.published	Name of the study if the variant listed in MarkerName is in LD of R2>0.5 with a previously reported pQTL

### Sheet: ST2
Supplementary Table 2. Independent credible sets for protein targets at protein encoding loci (±500kb) identified by fine-mapping.
Identifier.protein	Target	Olink Platform	Panel	cs	MarkerName	rsID	chr	pos	EA	NEA	EAF	Effect	StdErr	Pvalue	Region.start	Region.end	PIP	Effect.joint	StdErr.joint	Pvalue.joint	VEP.Consequence.pQTL	Ensembl_geneID_pQTL	PAV.in.LD	VEP.Most.Severe.Consequence.LD	MarkerName.VEP.Most.Severe.Consequence.LD	R2.VEP.Most.Severe.Consequence.LD	UniProt.ID	HGNC	Ensembl.Gene.ID	SomaLogic.SeqID.V4	Olink.Panel.ID	Novelty.Flag	rsID.published	Source.published
invn_Xamy2b_20340	AMY2B	Olink Explore 1536	Cardiometabolic	2	chr1:104108882_A_G	rs77729677	1	104108882	A	G	0.9458	-0.6316	0.098	1.145e-10	103596437	104622156	0.420514	-0.630689	0.0972073	1.27765e-10	intron_variant	ENSG00000240038	0	intron_variant	chr1:104101533_D_I	1	P19961	AMY2B	ENSG00000240038	15556-49		0	rs12076610|rs77729677|rs370981115|rs75199337|rs369045119|rs72694438	Zhang_2022_NatGet_EApop|Ferkingstad_2021_NatGen|Gudjonsson_2022_NatComm|Pietzner_2021_Science|Sun_2022_bioRxiv
invn_Xamy1a_amy1b_amy1c_30707	AMY1A_AMY1B_AMY1C	Olink Explore Expansion	Inflammation_II	1	chr1:104122394_A_G	rs78811372	1	104122394	A	G	0.0433	-0.5564	0.098	1.384e-08	103730037	104739302	0.207751	-0.668139	0.0980147	1.48618e-11	downstream_gene_variant	ENSG00000240038	0	#N/A	#N/A	#N/A	P0DUB6_P0DTE7_P0DTE8	AMY1B	ENSG00000174876	7918-114		0	rs113922683|rs78811372|rs142257509|rs79456674|rs7538379	Zhang_2022_NatGet_EApop|Gudjonsson_2022_NatComm|Pietzner_2021_Science|Sun_2018_Nature|Sun_2022_bioRxiv
invn_Xamy1a_amy1b_amy1c_30707	AMY1A_AMY1B_AMY1C	Olink Explore Expansion	Inflammation_II	1	chr1:104122394_A_G	rs78811372	1	104122394	A	G	0.0433	-0.5564	0.098	1.384e-08	103793028	104801312	0.207744	-0.668139	0.0980147	1.48618e-11	downstream_gene_variant	ENSG00000240038	0	#N/A	#N/A	#N/A	P0DUB6_P0DTE7_P0DTE8	AMY1C	ENSG00000187733	7918-114		0	rs113922683|rs78811372|rs142257509|rs79456674|rs7538379	Zhang_2022_NatGet_EApop|Gudjonsson_2022_NatComm|Pietzner_2021_Science|Sun_2018_Nature|Sun_2022_bioRxiv
invn_Xamy1a_amy1b_amy1c_30707	AMY1A_AMY1B_AMY1C	Olink Explore Expansion	Inflammation_II	1	chr1:104122394_A_G	rs78811372	1	104122394	A	G	0.0433	-0.5564	0.098	1.384e-08	103697912	104707173	0.207865	-0.668139	0.0980147	1.48618e-11	downstream_gene_variant	ENSG00000240038	0	#N/A	#N/A	#N/A	P0DUB6_P0DTE7_P0DTE8	AMY1A	ENSG00000237763	7918-114		0	rs113922683|rs78811372|rs142257509|rs79456674|rs7538379	Zhang_2022_NatGet_EApop|Gudjonsson_2022_NatComm|Pietzner_2021_Science|Sun_2018_Nature|Sun_2022_bioRxiv
invn_Xamy1a_amy1b_amy1c_30707	AMY1A_AMY1B_AMY1C	Olink Explore Expansion	Inflammation_II	2	chr1:104303287_C_T	1:104303287_C_T	1	104303287	T	C	0.0312	-0.7469	0.1152	9.054e-11	103730037	104739302	0.788511	-0.741715	0.113848	1.07647e-10	downstream_gene_variant	ENSG00000187733	0	#N/A	#N/A	#N/A	P0DUB6_P0DTE7_P0DTE8	AMY1B	ENSG00000174876	7918-114		0	rs142370265|rs201033360|rs78245241|rs76520318	Ferkingstad_2021_NatGen|Zhang_2022_NatGet_EApop|Gudjonsson_2022_NatComm|Pietzner_2021_Science|Sun_2022_bioRxiv
invn_Xamy1a_amy1b_amy1c_30707	AMY1A_AMY1B_AMY1C	Olink Explore Expansion	Inflammation_II	2	chr1:104303287_C_T	1:104303287_C_T	1	104303287	T	C	0.0312	-0.7469	0.1152	9.054e-11	103793028	104801312	0.788526	-0.741715	0.113848	1.07647e-10	downstream_gene_variant	ENSG00000187733	0	downstream_gene_variant	chr1:104303287_C_T	1	P0DUB6_P0DTE7_P0DTE8	AMY1C	ENSG00000187733	7918-114		0	rs142370265|rs201033360|rs78245241|rs76520318	Ferkingstad_2021_NatGen|Zhang_2022_NatGet_EApop|Gudjonsson_2022_NatComm|Pietzner_2021_Science|Sun_2022_bioRxiv
invn_Xamy1a_amy1b_amy1c_30707	AMY1A_AMY1B_AMY1C	Olink Explore Expansion	Inflammation_II	2	chr1:104303287_C_T	1:104303287_C_T	1	104303287	T	C	0.0312	-0.7469	0.1152	9.054e-11	103697912	104707173	0.788569	-0.741715	0.113848	1.07647e-10	downstream_gene_variant	ENSG00000187733	0	#N/A	#N/A	#N/A	P0DUB6_P0DTE7_P0DTE8	AMY1A	ENSG00000237763	7918-114		0	rs142370265|rs201033360|rs78245241|rs76520318	Ferkingstad_2021_NatGen|Zhang_2022_NatGet_EApop|Gudjonsson_2022_NatComm|Pietzner_2021_Science|Sun_2022_bioRxiv
invn_Xamy2b_20340	AMY2B	Olink Explore 1536	Cardiometabolic	1	chr1:104303287_C_T	1:104303287_C_T	1	104303287	T	C	0.0311	-0.8939	0.1145	5.778e-15	103596437	104622156	0.727443	-0.862056	0.114147	8.55876e-14	downstream_gene_variant	ENSG00000187733	0	#N/A	#N/A	#N/A	P19961	AMY2B	ENSG00000240038	15556-49		0	rs142370265|rs201033360|rs78245241|rs76520318	Ferkingstad_2021_NatGen|Zhang_2022_NatGet_EApop|Gudjonsson_2022_NatComm|Pietzner_2021_Science|Sun_2022_bioRxiv
invn_Xamy2a_20333	AMY2A	Olink Explore 1536	Cardiometabolic	1	chr1:104303287_C_T	1:104303287_C_T	1	104303287	T	C	0.0311	-0.9125	0.1143	1.447e-15	103659999	104668402	0.740181	-0.864273	0.114356	8.21709e-14	downstream_gene_variant	ENSG00000187733	0	#N/A	#N/A	#N/A	P04746	AMY2A	ENSG00000243480	18917-53		0	rs142370265|rs201033360|rs78245241|rs76520318	Ferkingstad_2021_NatGen|Zhang_2022_NatGet_EApop|Gudjonsson_2022_NatComm|Pietzner_2021_Science|Sun_2022_bioRxiv
invn_Xamy1a_amy1b_amy1c_30707	AMY1A_AMY1B_AMY1C	Olink Explore Expansion	Inflammation_II	3	chr1:104314816_D_I	rs60605264	1	104314816	D	I	0.2398	0.2283	0.047	1.183e-06	103730037	104739302	0.220765	0.266349	0.0468356	1.63172e-08	intergenic_variant	-	0	#N/A	#N/A	#N/A	P0DUB6_P0DTE7_P0DTE8	AMY1B	ENSG00000174876	7918-114		0	rs72694438	Sun_2022_bioRxiv
invn_Xamy1a_amy1b_amy1c_30707	AMY1A_AMY1B_AMY1C	Olink Explore Expansion	Inflammation_II	3	chr1:104314816_D_I	rs60605264	1	104314816	D	I	0.2398	0.2283	0.047	1.183e-06	103793028	104801312	0.22084	0.266349	0.0468356	1.63172e-08	intergenic_variant	-	0	downstream_gene_variant	chr1:104304826_C_T	0.901275	P0DUB6_P0DTE7_P0DTE8	AMY1C	ENSG00000187733	7918-114		0	rs72694438	Sun_2022_bioRxiv
invn_Xamy1a_amy1b_amy1c_30707	AMY1A_AMY1B_AMY1C	Olink Explore Expansion	Inflammation_II	3	chr1:104314816_D_I	rs60605264	1	104314816	D	I	0.2398	0.2283	0.047	1.183e-06	103697912	104707173	0.219994	0.266349	0.0468356	1.63172e-08	intergenic_variant	-	0	#N/A	#N/A	#N/A	P0DUB6_P0DTE7_P0DTE8	AMY1A	ENSG00000237763	7918-114		0	rs72694438	Sun_2022_bioRxiv
invn_Xamy2a_20333	AMY2A	Olink Explore 1536	Cardiometabolic	2	chr1:104364878_A_G	rs72694438	1	104364878	A	G	0.2089	0.3068	0.0483	2.157e-10	103659999	104668402	0.880544	0.298868	0.0479703	6.47163e-10	intergenic_variant	-	0	#N/A	#N/A	#N/A	P04746	AMY2A	ENSG00000243480	18917-53		0	rs77729677|rs369000885|rs370981115|rs72694438	Ferkingstad_2021_NatGen|Gudjonsson_2022_NatComm|Sun_2022_bioRxiv
invn_Xpgd_30344	PGD	Olink Explore Expansion	Cardiometabolic_II	1	chr1:10442716_A_G	rs112570953	1	10442716	A	G	0.0214	0.8842	0.1319	2.032e-11	9958649	10980201	0.0186377	0.894347	0.134705	4.8025e-11	downstream_gene_variant	ENSG00000054523	1	missense_variant	chr1:10473200_A_G	0.951008	P52209	PGD	ENSG00000142657	4187-49		0	rs72865941|rs111782199	Zhang_2022_NatGet_AApop|Zhang_2022_NatGet_EApop
invn_Xcelsr2_30593	CELSR2	Olink Explore Expansion	Inflammation_II	1	chr1:109817590_G_T	rs12740374	1	109817590	T	G	0.2182	0.2466	0.0474	1.951e-07	109292641	110318372	0.288373	0.265368	0.0481178	4.28639e-08	3_prime_UTR_variant	ENSG00000143126	0	3_prime_UTR_variant	chr1:109816863_D_I	1	Q9HCU4	CELSR2	ENSG00000143126			0	rs7528419|rs12740374|rs660240|rs3832016|rs629301|rs646776|rs583104|rs602633|rs4970836|rs599839|rs1277930|rs552693039|rs611917	Ferkingstad_2021_NatGen|Katz_2021_Circulation|Pietzner_2021_NatComm|Pietzner_2021_Science|Gudjonsson_2022_NatComm|Suhre_2017_NatComm|Sun_2018_Nature|Yao_2018_NatComm|Gilly_2020_NatComm|Folkersen_2020_NatMetab|Sun_2022_bioRxiv
invn_Xprok1_20543	PROK1	Olink Explore 1536	Inflammation	2	chr1:110983062_A_G	rs6670649	1	110983062	A	G	0.564	0.3027	0.029	1.439e-25	110493822	111499976	0.273724	0.207504	0.0304507	1.50735e-11	intergenic_variant	-	0	#N/A	#N/A	#N/A	P58294	PROK1	ENSG00000143125	2247-20	PROK1_CRG	0	rs6677250|rs2018177	Pietzner_2021_NatComm|Sun_2022_bioRxiv
invn_Xprok1_20543	PROK1	Olink Explore 1536	Inflammation	1	chr1:110993457_A_G	rs1857513	1	110993457	A	G	0.1568	0.4599	0.0393	1.311e-31	110493822	111499976	0.227205	0.364155	0.0418327	1.05485e-17	upstream_gene_variant	ENSG00000143125	0	upstream_gene_variant	chr1:110991893_A_G	1	P58294	PROK1	ENSG00000143125	2247-20	PROK1_CRG	0	rs1857512	Sun_2022_bioRxiv
invn_Xangptl7_21412	ANGPTL7	Olink Explore 1536	Oncology	1	chr1:11157243_A_G	rs534975221	1	11157243	A	G	0.0074	-2.4029	0.2201	9.515e-28	10749398	11756038	0.488555	-2.51636	0.216943	1.56703e-29	intron_variant	ENSG00000171824	1	missense_variant	chr1:11253684_G_T	0.996976	O43827	ANGPTL7	ENSG00000171819	6371-50	ANGPTL7_MET	0	rs28991009	Sun_2022_bioRxiv
invn_Xangptl7_21412	ANGPTL7	Olink Explore 1536	Oncology	2	chr1:11222393_C_T	rs7553827	1	11222393	T	C	0.7588	0.3054	0.0444	5.843e-12	10749398	11756038	0.0413087	0.347176	0.0425104	8.08738e-16	intron_variant	ENSG00000198793	0	#N/A	#N/A	#N/A	O43827	ANGPTL7	ENSG00000171819	6371-50	ANGPTL7_MET	0	rs61535446|rs9430347|rs11581010|rs10779750|rs3765901	Ferkingstad_2021_NatGen|Pietzner_2021_Science|Sun_2022_bioRxiv
invn_Xbcl2l15_30498	BCL2L15	Olink Explore Expansion	Inflammation_II	1	chr1:114217714_A_C	rs7511816	1	114217714	A	C	0.5267	-0.2489	0.0395	3.054e-10	113920790	114930169	0.114665	-0.255885	0.040153	2.66027e-10	intron_variant	ENSG00000081026	0	#N/A	#N/A	#N/A	Q5TBC7	BCL2L15	ENSG00000188761			1	#N/A	#N/A
invn_Xdraxin_20917	DRAXIN	Olink Explore 1536	Neurology	3	chr1:11721833_D_I	rs3215522	1	11721833	D	I	0.2054	0.3926	0.045	2.848e-18	11251786	12285914	0.497585	0.405332	0.0440158	1.46884e-19	3_prime_UTR_variant	ENSG00000132879	0	#N/A	#N/A	#N/A	Q8NBI3	DRAXIN	ENSG00000162490	7084-1	DRAXIN_NEU	1	#N/A	#N/A
invn_Xdraxin_20917	DRAXIN	Olink Explore 1536	Neurology	2	chr1:11741432_A_G	rs148672728	1	11741432	A	G	0.9925	-1.3094	0.2338	2.139e-08	11251786	12285914	0.999426	-1.35195	0.225338	2.62896e-09	5_prime_UTR_variant	ENSG00000116670	0	#N/A	#N/A	#N/A	Q8NBI3	DRAXIN	ENSG00000162490	7084-1	DRAXIN_NEU	0	rs148672728	Sun_2022_bioRxiv
invn_Xdraxin_20917	DRAXIN	Olink Explore 1536	Neurology	1	chr1:11752140_A_G	rs6679089	1	11752140	A	G	0.0561	-0.575	0.0839	7.026e-12	11251786	12285914	0.991158	-0.527587	0.0811004	1.14407e-10	intron_variant	ENSG00000162490	0	intron_variant	chr1:11752140_A_G	1	Q8NBI3	DRAXIN	ENSG00000162490	7084-1	DRAXIN_NEU	0	rs6700817	Sun_2022_bioRxiv
invn_Xcd101_31480	CD101	Olink Explore Expansion	Oncology_II	1	chr1:117544331_A_C	rs12130298	1	117544331	A	C	0.9109	1.1867	0.0617	1.753e-82	117044382	118079167	1	1.23523	0.0542071	1.9788e-95	upstream_gene_variant	ENSG00000134256	0	upstream_gene_variant	chr1:117544331_A_C	1	Q93033	CD101	ENSG00000134256			0	rs12130298	Sun_2022_bioRxiv
invn_Xcd101_31480	CD101	Olink Explore Expansion	Oncology_II	5	chr1:117550327_C_T	rs2806873	1	117550327	T	C	0.185	-0.1602	0.0512	0.001754	117044382	118079167	0.363697	-0.245657	0.0400517	1.17381e-09	intron_variant	ENSG00000134256	0	intron_variant	chr1:117547790_A_G	1	Q93033	CD101	ENSG00000134256			0	rs10801918	Zhang_2022_NatGet_EApop
invn_Xcd101_31480	CD101	Olink Explore Expansion	Oncology_II	4	chr1:117554352_C_T	rs41276560	1	117554352	T	C	0.0042	-1.4519	0.3454	2.627e-05	117044382	118079167	0.993652	-2.04098	0.26695	4.31891e-14	missense_variant	ENSG00000134256	1	missense_variant	chr1:117554352_C_T	1	Q93033	CD101	ENSG00000134256			1	#N/A	#N/A
invn_Xcd101_31480	CD101	Olink Explore Expansion	Oncology_II	6	chr1:117558722_C_T	rs12097676	1	117558722	T	C	0.0727	-0.6851	0.076	1.978e-19	117044382	118079167	0.360379	-0.720794	0.060583	6.7723e-31	intron_variant	ENSG00000134256	1	missense_variant	chr1:117560058_C_G	0.99983	Q93033	CD101	ENSG00000134256			0	rs74113328	Zhang_2022_NatGet_EApop
invn_Xcd101_31480	CD101	Olink Explore Expansion	Oncology_II	2	chr1:117561794_G_T	rs12735582	1	117561794	T	G	0.0566	0.8466	0.0817	3.662e-25	117044382	118079167	0.999998	0.700816	0.0653407	1.14848e-25	intron_variant	ENSG00000134256	0	intron_variant	chr1:117561794_G_T	1	Q93033	CD101	ENSG00000134256			1	#N/A	#N/A
invn_Xcd101_31480	CD101	Olink Explore Expansion	Oncology_II	3	chr1:117576522_A_T	rs34223095	1	117576522	A	T	0.9336	-0.5782	0.0797	3.963e-13	117044382	118079167	0.999774	-0.48502	0.0637533	5.70892e-14	missense_variant	ENSG00000134256	1	missense_variant	chr1:117576522_A_T	1	Q93033	CD101	ENSG00000134256			1	#N/A	#N/A
invn_Xntprobnp_20125	NTproBNP	Olink Explore 1536	Cardiometabolic	1	chr1:11913757_C_T	rs198375	1	11913757	T	C	0.5938	-0.291	0.0336	4.544e-18	11417521	12418988	0.254894	-0.303445	0.0339061	1.3565e-18	downstream_gene_variant	ENSG00000120937	0	3_prime_UTR_variant	chr1:11917620_D_I	0.738466	NTproBNP	NPPB	ENSG00000120937	16751-15|3723-1|7655-11	BNP_CAR2|NT_proBNP_CAR3	0	rs198375|rs6668352|rs198379|rs198389|rs549596|rs35207557	Zhang_2022_NatGet_EApop|Zhang_2022_NatGet_AApop|Katz_2021_Circulation|Ferkingstad_2021_NatGen|Pietzner_2021_NatComm|Gudjonsson_2022_NatComm|Pietzner_2021_Science|Sun_2018_Nature|Yao_2018_NatComm|Folkersen_2017_PlosGen|Folkersen_2020_NatMetab|Sun_2022_bioRxiv
invn_Xnppb_20049	NPPB	Olink Explore 1536	Cardiometabolic	1	chr1:11916095_C_T	rs549596	1	11916095	T	C	0.5588	-0.2526	0.0363	3.529e-12	11417521	12418988	0.287042	-0.264876	0.0368903	1.23095e-12	downstream_gene_variant	ENSG00000120937	0	3_prime_UTR_variant	chr1:11917620_D_I	0.779617	P16860	NPPB	ENSG00000120937	16751-15|3723-1|7655-11	BNP_CAR2|NT_proBNP_CAR3	0	rs198375|rs198379|rs198389|rs549596|rs35207557	Zhang_2022_NatGet_EApop|Katz_2021_Circulation|Ferkingstad_2021_NatGen|Pietzner_2021_NatComm|Gudjonsson_2022_NatComm|Pietzner_2021_Science|Sun_2018_Nature|Yao_2018_NatComm|Folkersen_2017_PlosGen|Folkersen_2020_NatMetab|Sun_2022_bioRxiv
invn_Xvwa1_21421	VWA1	Olink Explore 1536	Oncology	1	chr1:1369623_A_G	rs115503338	1	1369623	A	G	0.0159	-1.2139	0.1597	2.966e-14	870241	1878262	0.161846	-1.27745	0.155049	4.58139e-16	upstream_gene_variant	ENSG00000179403	0	upstream_gene_variant	chr1:1369623_A_G	1	Q6PCB0	VWA1	ENSG00000179403	6385-63		0	rs115503338|rs111509968|rs41285834|rs182174333	Ferkingstad_2021_NatGen|Zhang_2022_NatGet_EApop|Pietzner_2021_Science|Gudjonsson_2022_NatComm|Sun_2022_bioRxiv
invn_Xvwa1_21421	VWA1	Olink Explore 1536	Oncology	2	chr1:1377151_G_T	rs35564873	1	1377151	T	G	0.0364	1.0141	0.1091	1.466e-20	870241	1878262	0.640968	1.06691	0.107311	2.02767e-22	3_prime_UTR_variant	ENSG00000179403	0	3_prime_UTR_variant	chr1:1377151_G_T	1	Q6PCB0	VWA1	ENSG00000179403	6385-63		0	rs35564873	Sun_2022_bioRxiv
invn_Xlrrc38_30924	LRRC38	Olink Explore Expansion	Neurology_II	1	chr1:13821440_C_T	rs425097	1	13821440	T	C	0.2997	0.2453	0.0429	1.039e-08	13301445	14340543	0.226455	0.240921	0.0436898	4.30078e-08	intron_variant	ENSG00000162494	0	intron_variant	chr1:13825310_C_G	1	Q5VT99	LRRC38	ENSG00000162494			1	#N/A	#N/A
invn_Xcd160_20647	CD160	Olink Explore 1536	Inflammation	1	chr1:145704167_C_T	rs148311134	1	145704167	T	C	0.0047	-1.471	0.2997	9.216e-07	145195798	146215614	0.997003	-1.60161	0.29003	4.11648e-08	missense_variant	ENSG00000117281	1	missense_variant	chr1:145704167_C_T	1	O95971	CD160	ENSG00000117281	17677-47	CD160_ONC2	0	rs148311134	Sun_2022_bioRxiv
invn_Xcd160_20647	CD160	Olink Explore 1536	Inflammation	2	chr1:145705568_D_I	rs3835484	1	145705568	D	I	0.568	0.4182	0.0381	5.205e-28	145195798	146215614	0.659605	0.451377	0.0380464	9.5286e-31	intron_variant	ENSG00000117281	0	intron_variant	chr1:145703115_C_T	1	O95971	CD160	ENSG00000117281	17677-47	CD160_ONC2	0	rs3753436|rs9728526	Ferkingstad_2021_NatGen|Pietzner_2021_NatComm|Sun_2022_bioRxiv
invn_Xacp6_21432	ACP6	Olink Explore 1536	Oncology	1	chr1:147124310_G_T	rs2153463	1	147124310	T	G	0.2878	-1.0373	0.0326	8.35e-222	146601453	147642618	0.998699	-1.06178	0.026459	1.59417e-222	synonymous_variant	ENSG00000162836	0	synonymous_variant	chr1:147124310_G_T	1	Q9NPH0	ACP6	ENSG00000162836	5742-14	ACP6_MET	0	rs12045115|rs2153463|rs12145385	Zhang_2022_NatGet_EApop|Zhang_2022_NatGet_AApop|Ferkingstad_2021_NatGen|Pietzner_2021_NatComm|Gudjonsson_2022_NatComm|Pietzner_2021_Science|Gilly_2020_NatComm|Sun_2022_bioRxiv
invn_Xacp6_21432	ACP6	Olink Explore 1536	Oncology	3	chr1:147126437_A_G	rs140566115	1	147126437	A	G	0.0184	-1.6577	0.1426	3.095e-31	146601453	147642618	0.636005	-0.836612	0.0894739	4.25975e-20	missense_variant	ENSG00000162836	1	missense_variant	chr1:147126437_A_G	1	Q9NPH0	ACP6	ENSG00000162836	5742-14	ACP6_MET	0	rs140566115|rs76124642	Ferkingstad_2021_NatGen|Zhang_2022_NatGet_EApop|Gudjonsson_2022_NatComm|Pietzner_2021_Science|Gilly_2020_NatComm|Sun_2022_bioRxiv
invn_Xacp6_21432	ACP6	Olink Explore 1536	Oncology	2	chr1:147128728_C_T	rs75583687	1	147128728	T	C	0.973	1.6721	0.121	2.073e-43	146601453	147642618	0.999998	1.90676	0.075936	9.35791e-112	intron_variant	ENSG00000162836	0	intron_variant	chr1:147128728_C_T	1	Q9NPH0	ACP6	ENSG00000162836	5742-14	ACP6_MET	0	rs77650336|rs75583687|rs79565532	Zhang_2022_NatGet_EApop|Ferkingstad_2021_NatGen|Gudjonsson_2022_NatComm|Pietzner_2021_Science|Sun_2022_bioRxiv
invn_Xecm1_30736	ECM1	Olink Explore Expansion	Inflammation_II	1	chr1:150492066_C_T	rs182867124	1	150492066	T	C	0.0086	1.2762	0.2184	5.098e-09	149980538	150986265	0.961417	1.92417	0.196528	8.19232e-22	downstream_gene_variant	ENSG00000228126	1	missense_variant	chr1:150482145_A_G	0.900682	Q16610	ECM1	ENSG00000143369	3366-51		0	rs145971597|rs182867124	Zhang_2022_NatGet_EApop|Ferkingstad_2021_NatGen
invn_Xecm1_30736	ECM1	Olink Explore Expansion	Inflammation_II	2	chr1:150495378_D_I	rs367563576	1	150495378	D	I	0.5953	0.6536	0.0386	2.74e-64	149980538	150986265	0.33405	0.730115	0.0382278	4.94948e-71	downstream_gene_variant	ENSG00000228126	1	missense_variant	chr1:150483355_C_T	0.934894	Q16610	ECM1	ENSG00000143369	3366-51		0	rs151188685,rs781896861|rs6672808|rs7513205|rs3737240|rs1097070|rs7553867|rs13294|rs2147324	Ferkingstad_2021_NatGen|Katz_2021_Circulation|Zhang_2022_NatGet_AApop|Zhang_2022_NatGet_EApop|Gudjonsson_2022_NatComm|Pietzner_2021_Science|Suhre_2017_NatComm|Sun_2022_bioRxiv
invn_Xctss_21056	CTSS	Olink Explore 1536	Neurology	2	chr1:150685716_C_T	rs72702561	1	150685716	T	C	0.906	0.7032	0.0644	9.16e-28	150202672	151238433	0.552731	0.540684	0.0648534	2.10417e-16	intron_variant	ENSG00000143452	1	missense_variant	chr1:150737220_A_G	0.983224	P25774	CTSS	ENSG00000163131	3181-50	CTSS_NEU	0	rs41271951|rs116398299	Zhang_2022_NatGet_EApop|Ferkingstad_2021_NatGen|Zhang_2022_NatGet_AApop|Pietzner_2021_NatComm|Gudjonsson_2022_NatComm|Pietzner_2021_Science|Suhre_2017_NatComm|Sun_2018_Nature|Sun_2022_bioRxiv
invn_Xctss_21056	CTSS	Olink Explore 1536	Neurology	1	chr1:150688366_D_I	rs34175040	1	150688366	D	I	0.4829	-0.4579	0.0362	1.314e-36	150202672	151238433	0.999445	-0.381027	0.0370379	7.9087e-24	intron_variant	ENSG00000143452	1	missense_variant	chr1:150727539_A_G	0.608911	P25774	CTSS	ENSG00000163131	3181-50	CTSS_NEU	0	rs140691474|rs2275235|rs12061988|rs57818453|rs34175040|rs143887202|rs12410394|rs1336900|rs2228099	Katz_2021_Circulation|Zhang_2022_NatGet_AApop|Ferkingstad_2021_NatGen|Zhang_2022_NatGet_EApop|Pietzner_2021_NatComm|Pietzner_2021_Science|Png_2021_NatComms|Suhre_2017_NatComm|Sun_2022_bioRxiv
invn_Xtdrkh_20875	TDRKH	Olink Explore 1536	Neurology	1	chr1:151741871_A_G	rs7529549	1	151741871	A	G	0.518	-0.4757	0.038	6.671e-36	151242583	152263892	0.117535	-0.484923	0.0386322	5.20474e-34	intron_variant	ENSG00000143450	0	3_prime_UTR_variant	chr1:151746235_C_T	0.996136	Q9Y2W6	TDRKH	ENSG00000182134		TDRKH_CRG	0	rs4845556	Sun_2022_bioRxiv
invn_Xcrnn_21427	CRNN	Olink Explore 1536	Oncology	1	chr1:152391567_A_G	rs10494275	1	152391567	A	G	0.0771	-1.147	0.0666	1.845e-66	151881719	152886739	1	-1.11308	0.0660699	3.21451e-57	upstream_gene_variant	ENSG00000143536	0	upstream_gene_variant	chr1:152391567_A_G	1	Q9UBG3	CRNN	ENSG00000143536	17738-7	CRNN_ONC2	0	rs10494275	Ferkingstad_2021_NatGen|Pietzner_2021_Science|Pietzner_2021_NatComm|Sun_2022_bioRxiv
invn_Xcrnn_21427	CRNN	Olink Explore 1536	Oncology	2	chr1:152443495_C_T	rs2146115	1	152443495	T	C	0.1919	0.3905	0.0495	2.944e-15	151881719	152886739	0.176429	0.30943	0.0450557	1.054e-11	intergenic_variant	-	0	intron_variant	chr1:152384833_C_T	0.86059	Q9UBG3	CRNN	ENSG00000143536	17738-7	CRNN_ONC2	0	rs4240879|rs2146115|rs4240877	Ferkingstad_2021_NatGen|Pietzner_2021_Science|Sun_2022_bioRxiv
invn_Xsprr3_31131	SPRR3	Olink Explore Expansion	Neurology_II	1	chr1:152978973_D_I	rs201993709	1	152978973	D	I	0.5307	0.3948	0.0383	6.095e-25	152474223	153476332	0.0318652	0.392743	0.0387415	3.27845e-23	downstream_gene_variant	ENSG00000163209	1	missense_variant	chr1:152975941_C_G	0.985974	Q9UBC9	SPRR3	ENSG00000163209			0	rs28462230	Zhang_2022_NatGet_AApop
invn_Xpglyrp4_30101	PGLYRP4	Olink Explore Expansion	Cardiometabolic_II	1	chr1:153313044_C_T	rs12063091	1	153313044	T	C	0.0618	0.8204	0.0784	1.281e-25	152802596	153821316	0.140519	0.819348	0.0797384	8.8862e-24	missense_variant	ENSG00000163218	1	missense_variant	chr1:153320401_A_G	1	Q96LB8	PGLYRP4	ENSG00000163218			0	rs55991125|rs12063091	Zhang_2022_NatGet_EApop|Zhang_2022_NatGet_AApop
invn_Xs100a4_21519	S100A4	Olink Explore 1536	Oncology	1	chr1:153521653_C_T	rs4595398	1	153521653	T	C	0.9556	-0.6765	0.0964	2.254e-12	153016089	154022612	0.0770368	-0.692469	0.0975457	2.16804e-12	splice_region_variant	ENSG00000188015	0	synonymous_variant	chr1:153517172_C_T	0.975663	P26447	S100A4	ENSG00000196154	14116-129	S100A4_ONC2	0	rs79399329|rs60969679|rs73026350|rs41265162|rs28548347|rs60218214|rs58056804|rs6671398|rs55955983|rs34557489	Zhang_2022_NatGet_EApop|Ferkingstad_2021_NatGen|Zhang_2022_NatGet_AApop|Pietzner_2021_Science|Gudjonsson_2022_NatComm|Sun_2018_Nature|Sun_2022_bioRxiv
invn_Xs100a13_30529	S100A13	Olink Explore Expansion	Inflammation_II	1	chr1:153608445_A_G	rs9427347	1	153608445	A	G	0.2855	0.2333	0.0411	1.356e-08	153091263	154106568	0.399971	0.243758	0.0420407	8.60667e-09	intron_variant	ENSG00000160679	0	intron_variant	chr1:153604029_C_T	0.995066	Q99584	S100A13	ENSG00000189171	7223-60		1	#N/A	#N/A
invn_Xil6r_20385	IL6R	Olink Explore 1536	Cardiometabolic	1	chr1:154426264_C_T	rs4129267	1	154426264	T	C	0.4162	1.1081	0.0243	0	153877669	154941926	0.723049	1.23585	0.0245962	3.98941e-295	intron_variant	ENSG00000160712	1	missense_variant	chr1:154426970_A_C	0.991565	P08887	IL6R	ENSG00000160712	15602-43	IL_6RA_CAR3	0	rs34722852,rs397863055|rs12730935|rs7529229|rs12126142|rs4129267|rs2228145|rs12133641|rs61812598|rs12403159	Ferkingstad_2021_NatGen|Zhang_2022_NatGet_EApop|Katz_2021_Circulation|Zhang_2022_NatGet_AApop|Pietzner_2021_NatComm|Gudjonsson_2022_NatComm|Pietzner_2021_Science|Suhre_2017_NatComm|Sun_2018_Nature|Folkersen_2017_PlosGen|Gilly_2020_NatComm|Folkersen_2020_NatMetab|Sun_2022_bioRxiv
invn_Xil6r_20385	IL6R	Olink Explore 1536	Cardiometabolic	2	chr1:154426947_A_T	rs4845374	1	154426947	A	T	0.1681	-0.2123	0.0538	7.882e-05	153877669	154941926	0.263389	0.390329	0.0329361	1.09187e-30	intron_variant	ENSG00000160712	0	synonymous_variant	chr1:154401679_A_G	0.957952	P08887	IL6R	ENSG00000160712	15602-43	IL_6RA_CAR3	0	rs61812592|rs4845374|rs61812626|rs7553602|rs61811362|rs4845648|rs61812599	Zhang_2022_NatGet_EApop|Zhang_2022_NatGet_AApop|Ferkingstad_2021_NatGen|Gudjonsson_2022_NatComm|Sun_2022_bioRxiv
invn_Xadam15_20109	ADAM15	Olink Explore 1536	Cardiometabolic	1	chr1:155033308_A_G	rs11589479	1	155033308	A	G	0.1677	1.0237	0.0448	1.64e-115	154523042	155535252	1	0.914228	0.0438606	2.24768e-82	splice_region_variant	ENSG00000143537	1	splice_region_variant	chr1:155033308_A_G	1	Q13444	ADAM15	ENSG00000143537	15455-40|9956-7	ADAM15_NEX	0	rs11589479	Pietzner_2021_NatComm|Png_2021_NatComms|Sun_2022_bioRxiv
invn_Xadam15_20109	ADAM15	Olink Explore 1536	Cardiometabolic	2	chr1:155034632_C_G	rs45444697	1	155034632	C	G	0.7752	0.6685	0.044	4.954e-52	154523042	155535252	0.619479	0.497052	0.0392324	1.41104e-34	intron_variant	ENSG00000143537	1	missense_variant	chr1:155033918_C_T	0.997538	Q13444	ADAM15	ENSG00000143537	15455-40|9956-7	ADAM15_NEX	0	rs41264285|rs45444697	Ferkingstad_2021_NatGen|Pietzner_2021_Science|Png_2021_NatComms|Sun_2022_bioRxiv
invn_Xefna1_21125	EFNA1	Olink Explore 1536	Neurology	1	chr1:155106227_A_T	rs4745	1	155106227	A	T	0.4722	-0.2887	0.037	5.813e-15	154599936	155607333	0.245785	-0.294828	0.0375937	9.84241e-15	missense_variant	ENSG00000169242	1	missense_variant	chr1:155106227_A_T	1	P20827	EFNA1	ENSG00000169242			0	rs12137164|rs2974937|rs4971093|rs4361977|rs6693477|rs4745|rs12904	Ferkingstad_2021_NatGen|Pietzner_2021_Science|Sun_2022_bioRxiv
invn_Xhdgf_21455	HDGF	Olink Explore 1536	Oncology	1	chr1:156704613_A_G	rs61813557	1	156704613	A	G	0.3516	0.9361	0.0326	1.1e-181	156211899	157236717	0.178692	0.962694	0.0327293	4.86677e-143	intron_variant	ENSG00000143303	1	missense_variant	chr1:156713558_A_G	0.990358	P51858	HDGF	ENSG00000143321	16758-96|8953-47	HDGF_MET	0	rs12121617|rs12145743|rs12125515|rs11264535|rs12039810|rs3806417|rs12030654	Zhang_2022_NatGet_EApop|Zhang_2022_NatGet_AApop|Ferkingstad_2021_NatGen|Pietzner_2021_NatComm|Gudjonsson_2022_NatComm|Pietzner_2021_Science|Sun_2022_bioRxiv
invn_Xpear1_20257	PEAR1	Olink Explore 1536	Cardiometabolic	1	chr1:156874874_D_I	rs78436112	1	156874874	D	I	0.0869	-0.4326	0.0698	5.617e-10	156363490	157386226	0.449134	-0.445718	0.0710018	4.82583e-10	intron_variant	ENSG00000187800	0	intron_variant	chr1:156869047_G_T	1	Q5VY43	PEAR1	ENSG00000187800	8275-31|8892-14	PEAR1_DEV	0	rs12566888|rs12041331	Ferkingstad_2021_NatGen|Zhang_2022_NatGet_AApop|Zhang_2022_NatGet_EApop|Pietzner_2021_NatComm|Pietzner_2021_Science|Folkersen_2020_NatMetab|Sun_2022_bioRxiv
invn_Xfcrl5_21111	FCRL5	Olink Explore 1536	Neurology	1	chr1:157513770_D_I	rs34387005	1	157513770	D	I	0.217	-0.552	0.0435	6.43e-37	156983167	158022310	0.0599388	-0.503319	0.0435099	2.17422e-29	intron_variant	ENSG00000143297	1	missense_variant	chr1:157514091_C_T	0.972544	Q96RD9	FCRL5	ENSG00000143297	6103-70	FCRL5_DEV	0	rs7520793|rs6694673	Zhang_2022_NatGet_EApop|Sun_2022_bioRxiv
invn_Xfcrl5_21111	FCRL5	Olink Explore 1536	Neurology	2	chr1:157520491_A_G	rs849836	1	157520491	A	G	0.8525	-0.4724	0.0523	1.651e-19	156983167	158022310	0.11871	-0.404146	0.0509676	5.08119e-15	intron_variant	ENSG00000143297	1	missense_variant	chr1:157514097_A_G	0.957645	Q96RD9	FCRL5	ENSG00000143297	6103-70	FCRL5_DEV	0	rs4971127|rs2012425	Pietzner_2021_NatComm|Sun_2022_bioRxiv
invn_Xfcrl2_20639	FCRL2	Olink Explore 1536	Inflammation	2	chr1:157572866_C_T	rs141931363	1	157572866	T	C	0.0279	-0.7534	0.126	2.251e-09	157215523	158246922	0.358299	-0.680246	0.117757	9.7424e-09	upstream_gene_variant	ENSG00000163518	1	missense_variant	chr1:157738374_C_G	0.869845	Q96LA5	FCRL2	ENSG00000132704		FcRL2_NEU	0	rs150038704|rs74608430	Zhang_2022_NatGet_EApop|Sun_2022_bioRxiv
invn_Xfcrl3_20443	FCRL3	Olink Explore 1536	Inflammation	1	chr1:157668993_C_T	rs2210913	1	157668993	T	C	0.4687	0.9766	0.0279	3.68e-269	157144111	158170647	0.250013	1.00067	0.0278177	8.02125e-192	intron_variant	ENSG00000160856	1	missense_variant	chr1:157668390_C_T	0.902603	Q96P31	FCRL3	ENSG00000160856	4440-15	FCRL3_IMR	0	rs2224606|rs7522061|rs2210912|rs3761959|rs7528684|rs2317230|rs2317231|rs10430455|rs6427397|rs6675393|rs4971154|rs2777817|rs2765493|rs10908597|rs2210913|rs4971155	Ferkingstad_2021_NatGen|Katz_2021_Circulation|Zhang_2022_NatGet_AApop|Zhang_2022_NatGet_EApop|Pietzner_2021_NatComm|Gudjonsson_2022_NatComm|Pietzner_2021_Science|Suhre_2017_NatComm|Sun_2018_Nature|Gilly_2020_NatComm|Sun_2022_bioRxiv
invn_Xctrc_20752	CTRC	Olink Explore 1536	Inflammation	1	chr1:15767036_C_T	rs497078	1	15767036	T	C	0.1046	-0.6675	0.0623	8.751e-27	15264935	16275737	0.63386	-0.679686	0.0633135	1.02832e-25	synonymous_variant	ENSG00000162438	0	synonymous_variant	chr1:15767036_C_T	1	Q99895	CTRC	ENSG00000162438	5626-20	CTRC_CAR2	0	rs545634	Sun_2022_bioRxiv
invn_Xfcrl2_20639	FCRL2	Olink Explore 1536	Inflammation	1	chr1:157764964_C_T	rs1016849	1	157764964	T	C	0.1731	0.6876	0.0477	5.105e-47	157215523	158246922	0.0960652	0.691035	0.0476764	6.28992e-44	3_prime_UTR_variant	ENSG00000163534	0	intron_variant	chr1:157718979_D_I	0.999868	Q96LA5	FCRL2	ENSG00000132704		FcRL2_NEU	0	rs10489679|rs10908588|rs1048086|rs2210909|rs12568320|rs79853736	Zhang_2022_NatGet_EApop|Png_2021_NatComms|Sun_2022_bioRxiv
invn_Xfcrl1_20172	FCRL1	Olink Explore 1536	Cardiometabolic	1	chr1:157779182_A_T	rs4971155	1	157779182	A	T	0.505	-0.2932	0.0397	1.458e-13	157264193	158289895	0.412429	-0.307067	0.0399815	3.32463e-14	intron_variant	ENSG00000163534	0	synonymous_variant	chr1:157771880_C_T	0.986457	Q96LA6	FCRL1	ENSG00000163534	5728-60	FCRL1_MET	0	rs7522061|rs2210912|rs3761959|rs7528684|rs2317230|rs2317231|rs10430455|rs6427397|rs6675393|rs4971154|rs12131778|rs2777817|rs2765493|rs2765501|rs10908597|rs2210913|rs4971155|rs34477150	Katz_2021_Circulation|Zhang_2022_NatGet_AApop|Zhang_2022_NatGet_EApop|Ferkingstad_2021_NatGen|Pietzner_2021_NatComm|Gudjonsson_2022_NatComm|Pietzner_2021_Science|Suhre_2017_NatComm|Sun_2018_Nature|Yao_2018_NatComm|Gilly_2020_NatComm|Sun_2022_bioRxiv
invn_Xcd5l_30775	CD5L	Olink Explore Expansion	Inflammation_II	1	chr1:157787253_A_T	rs12131778	1	157787253	A	T	0.4207	0.2851	0.0399	9.085e-13	157300704	158368046	0.583925	0.285166	0.0405745	3.53646e-12	intron_variant	ENSG00000163534	0	intron_variant	chr1:157811175_C_T	0.908796	O43866	CD5L	ENSG00000073754	3293-2		0	rs7522061|rs2210912|rs10430455|rs6675393|rs4971154|rs12131778|rs2777817|rs2765493|rs2765501|rs10908597|rs4971155|rs34477150	Katz_2021_Circulation|Zhang_2022_NatGet_AApop|Zhang_2022_NatGet_EApop|Ferkingstad_2021_NatGen|Pietzner_2021_NatComm|Gudjonsson_2022_NatComm|Pietzner_2021_Science|Suhre_2017_NatComm|Sun_2018_Nature|Yao_2018_NatComm|Gilly_2020_NatComm|Sun_2022_bioRxiv
invn_Xapcs_30778	APCS	Olink Explore Expansion	Inflammation_II	1	chr1:159573679_A_G	rs71628140	1	159573679	A	G	0.0227	-0.7072	0.1281	3.372e-08	159057615	160058655	0.0257358	-0.735317	0.129367	1.65849e-08	downstream_gene_variant	ENSG00000158731	0	synonymous_variant	chr1:159558150_A_G	0.999814	P02743	APCS	ENSG00000132703	2474-54		0	rs146174215|rs77672383|rs12741992|rs35737842|rs12079353|rs71632673|rs35085476	Ferkingstad_2021_NatGen|Zhang_2022_NatGet_EApop|Gudjonsson_2022_NatComm|Pietzner_2021_Science|Suhre_2017_NatComm|Sun_2018_Nature|Sun_2022_bioRxiv
invn_Xfcrl6_20529	FCRL6	Olink Explore 1536	Inflammation	1	chr1:159782181_A_C	rs6656979	1	159782181	A	C	0.1997	-0.8464	0.0431	5.884e-86	159270301	160286041	0.289609	-0.859799	0.043504	2.59615e-75	intron_variant	ENSG00000181036	1	stop_gained	chr1:159785413_C_T	0.648079	Q6DN72	FCRL6	ENSG00000181036	6617-12	FCRL6_IMR	0	rs55742616|rs6657365|rs57198275|rs58240276|rs12083967|rs4443889|rs12088352	Zhang_2022_NatGet_EApop|Zhang_2022_NatGet_AApop|Ferkingstad_2021_NatGen|Pietzner_2021_NatComm|Pietzner_2021_Science|Sun_2018_Nature|Sun_2022_bioRxiv
invn_Xslamf8_21214	SLAMF8	Olink Explore 1536	Oncology	1	chr1:159799910_A_G	rs34687326	1	159799910	A	G	0.1182	-1.1707	0.0565	1.9e-95	159296540	160307039	1	-1.20029	0.0573577	6.23568e-83	missense_variant	ENSG00000158714	1	missense_variant	chr1:159799910_A_G	1	Q9P0V8	SLAMF8	ENSG00000158714	8994-65	SLAMF8_CRG	0	rs34687326	Pietzner_2021_NatComm|Sun_2022_bioRxiv
invn_Xcd48_20692	CD48	Olink Explore 1536	Inflammation	1	chr1:160654758_C_G	rs2295615	1	160654758	C	G	0.8576	0.9309	0.0489	7.431e-81	160148536	161181641	1	0.881487	0.0501483	1.3483e-61	missense_variant	ENSG00000117091	1	missense_variant	chr1:160654758_C_G	1	P09326	CD48	ENSG00000117091	3292-75	CD48_ONC2	0	rs1980606|rs2295615	Zhang_2022_NatGet_AApop|Ferkingstad_2021_NatGen|Zhang_2022_NatGet_EApop|Pietzner_2021_NatComm|Pietzner_2021_Science|Sun_2022_bioRxiv
invn_Xcd48_20692	CD48	Olink Explore 1536	Inflammation	2	chr1:160681775_A_G	rs352684	1	160681775	A	G	0.4367	-0.3395	0.0388	2.186e-18	160148536	161181641	0.997274	-0.199119	0.0359867	3.87423e-08	upstream_gene_variant	ENSG00000117091	0	upstream_gene_variant	chr1:160681775_A_G	1	P09326	CD48	ENSG00000117091	3292-75	CD48_ONC2	0	rs352684	Zhang_2022_NatGet_EApop|Ferkingstad_2021_NatGen|Zhang_2022_NatGet_AApop|Katz_2021_Circulation|Pietzner_2021_Science|Sun_2022_bioRxiv
invn_Xslamf7_20602	SLAMF7	Olink Explore 1536	Inflammation	1	chr1:160720074_C_T	rs11581248	1	160720074	T	C	0.1387	-0.8547	0.0544	1.509e-55	160209037	161224611	1	-0.662453	0.0624295	3.48813e-25	intron_variant	ENSG00000026751	0	intron_variant	chr1:160720074_C_T	1	Q9NQ25	SLAMF7	ENSG00000026751	5487-7	SLAMF7_CAR2	0	rs11581248	Zhang_2022_NatGet_AApop|Katz_2021_Circulation|Zhang_2022_NatGet_EApop|Ferkingstad_2021_NatGen|Pietzner_2021_NatComm|Pietzner_2021_Science|Gudjonsson_2022_NatComm|Sun_2018_Nature|Gilly_2020_NatComm|Sun_2022_bioRxiv
invn_Xslamf7_20602	SLAMF7	Olink Explore 1536	Inflammation	2	chr1:160720128_C_T	rs35684990	1	160720128	T	C	0.0037	1.9253	0.3559	6.299e-08	160209037	161224611	0.81784	1.85577	0.320271	8.79802e-09	synonymous_variant	ENSG00000026751	0	synonymous_variant	chr1:160720128_C_T	1	Q9NQ25	SLAMF7	ENSG00000026751	5487-7	SLAMF7_CAR2	0	rs35684990|rs35759983	Ferkingstad_2021_NatGen|Sun_2022_bioRxiv
invn_Xly9_20670	LY9	Olink Explore 1536	Inflammation	1	chr1:160720128_C_T	rs35684990	1	160720128	T	C	0.0037	-1.8377	0.353	1.93e-07	160265864	161298051	0.998263	-2.2057	0.332329	4.87126e-11	synonymous_variant	ENSG00000026751	1	missense_variant	chr1:160769690_A_G	0.767385	Q9HBG7	LY9	ENSG00000122224	3324-51	LY9_ONC2	0	rs35684990|rs35759983	Ferkingstad_2021_NatGen|Sun_2022_bioRxiv
invn_Xslamf7_20602	SLAMF7	Olink Explore 1536	Inflammation	3	chr1:160735520_A_T	rs12064520	1	160735520	A	T	0.349	-0.5247	0.04	2.31e-39	160209037	161224611	0.111128	-0.279165	0.0446289	5.54554e-10	intergenic_variant	-	0	3_prime_UTR_variant	chr1:160723448_G_T	0.855023	Q9NQ25	SLAMF7	ENSG00000026751	5487-7	SLAMF7_CAR2	0	rs3766370|rs35967351|rs17313034|rs12082740|rs563781|rs11265473|rs489286	Zhang_2022_NatGet_EApop|Ferkingstad_2021_NatGen|Pietzner_2021_NatComm|Suhre_2017_NatComm|Sun_2022_bioRxiv
invn_Xly9_20670	LY9	Olink Explore 1536	Inflammation	2	chr1:160785129_D_I	rs150313023	1	160785129	D	I	0.7894	-0.6023	0.0465	2.383e-38	160265864	161298051	0.510806	-0.654071	0.0463302	6.33822e-42	intron_variant	ENSG00000122224	0	intron_variant	chr1:160778981_D_I	1	Q9HBG7	LY9	ENSG00000122224	3324-51	LY9_ONC2	0	rs474918|rs369917545,rs67777796|rs2271967|rs12128261	Zhang_2022_NatGet_EApop|Ferkingstad_2021_NatGen|Pietzner_2021_NatComm|Pietzner_2021_Science|Sun_2018_Nature|Sun_2022_bioRxiv
invn_Xcd244_20628	CD244	Olink Explore 1536	Inflammation	2	chr1:160809003_A_G	rs6682654	1	160809003	A	G	0.5752	-0.2634	0.0392	1.913e-11	160299950	161332692	0.0749289	-0.305728	0.0387826	7.23509e-15	intron_variant	ENSG00000122223	0	intron_variant	chr1:160802643_D_I	1	Q9BZW8	CD244	ENSG00000122223	5063-12	CD244_INF	0	rs6671710	Sun_2022_bioRxiv
invn_Xcd244_20628	CD244	Olink Explore 1536	Inflammation	1	chr1:160811374_C_G	rs115868021	1	160811374	C	G	0.9933	1.9352	0.244	2.176e-15	160299950	161332692	0.999421	2.17166	0.243775	1.92344e-18	missense_variant	ENSG00000122223	1	missense_variant	chr1:160811374_C_G	1	Q9BZW8	CD244	ENSG00000122223	5063-12	CD244_INF	0	rs115868021	Ferkingstad_2021_NatGen|Gudjonsson_2022_NatComm|Sun_2022_bioRxiv
invn_Xfcgr2a_20391	FCGR2A	Olink Explore 1536	Cardiometabolic	1	chr1:161475750_A_G	rs10494360	1	161475750	A	G	0.1231	-1.3658	0.0463	3.2e-191	160975220	161993803	0.0890576	-1.40781	0.0465613	4.12718e-149	intron_variant	ENSG00000143226	1	stop_gained	chr1:161476204_C_T	0.987741	P12318	FCGR2A	ENSG00000143226	3309-2	FCGR2A_CAR	0	rs368433|rs17400517|rs72717040|rs77825069|rs56199187|rs374469827|rs77801348|rs7515174|rs11810143	Ferkingstad_2021_NatGen|Zhang_2022_NatGet_EApop|Pietzner_2021_NatComm|Sun_2022_bioRxiv
invn_Xfcrlb_21193	FCRLB	Olink Explore 1536	Oncology	4	chr1:161606973_A_G	rs2446622	1	161606973	A	G	0.6772	-0.258	0.044	4.37e-09	161191353	162197933	0.447974	-0.318489	0.0379928	1.46044e-16	intron_variant	ENSG00000072694	0	#N/A	#N/A	#N/A	Q6BAA4	FCRLB	ENSG00000162746	15583-18	FCRLB_ONC2	0	rs4113336|rs6668534|rs34085961|rs72702109|rs1771577|rs143989790	Pietzner_2021_NatComm|Suhre_2017_NatComm|Sun_2022_bioRxiv
invn_Xfcgr3b_20387	FCGR3B	Olink Explore 1536	Cardiometabolic	1	chr1:161606973_A_G	rs2446622	1	161606973	A	G	0.6772	0.6562	0.042	4.856e-55	161092986	162101753	0.429545	0.692781	0.0412604	7.01825e-57	intron_variant	ENSG00000072694	1	missense_variant	chr1:161599693_C_T	0.809788	O75015	FCGR3B	ENSG00000162747	3311-27	FCGR3B_CAR	0	rs4113336|rs6668534|rs34085961|rs72702109|rs1771577|rs143989790	Pietzner_2021_NatComm|Suhre_2017_NatComm|Sun_2022_bioRxiv
invn_Xfcgr2b_21215	FCGR2B	Olink Explore 1536	Oncology	1	chr1:161641384_A_G	1:161641384_G_A	1	161641384	A	G	0.1942	0.5516	0.0497	1.161e-28	161051101	162148444	0.766144	0.562947	0.050488	1.6134e-27	synonymous_variant	ENSG00000072694	0	synonymous_variant	chr1:161641384_A_G	1	P31994	FCGR2B	ENSG00000072694	3310-62	IgG_Fc_receptor_II_b_CAR2	0	rs112142198|rs6665610|rs1674777|rs12118043|rs1256288|rs4657092|1:161641384_G_A|rs72480273|rs17413015|rs12145586|rs4656330	Zhang_2022_NatGet_AApop|Zhang_2022_NatGet_EApop|Ferkingstad_2021_NatGen|Pietzner_2021_NatComm|Pietzner_2021_Science|Gudjonsson_2022_NatComm|Suhre_2017_NatComm|Sun_2018_Nature|Sun_2022_bioRxiv
invn_Xfcgr3b_20387	FCGR3B	Olink Explore 1536	Cardiometabolic	3	chr1:161670712_D_I	rs528482679	1	161670712	D	I	0.0123	-0.9876	0.1989	6.859e-07	161092986	162101753	0.888463	-1.24641	0.179767	6.7584e-12	downstream_gene_variant	ENSG00000199595	0	#N/A	#N/A	#N/A	O75015	FCGR3B	ENSG00000162747	3311-27	FCGR3B_CAR	1	#N/A	#N/A
invn_Xfcrlb_21193	FCRLB	Olink Explore 1536	Oncology	1	chr1:161688764_C_G	rs61801180	1	161688764	C	G	0.0637	1.3069	0.0692	1.438e-79	161191353	162197933	0.52209	1.45334	0.0660105	3.21382e-90	upstream_gene_variant	ENSG00000162746	0	3_prime_UTR_variant	chr1:161697547_C_T	0.992928	Q6BAA4	FCRLB	ENSG00000162746	15583-18	FCRLB_ONC2	0	rs61801180|rs12045955	Zhang_2022_NatGet_EApop|Ferkingstad_2021_NatGen|Pietzner_2021_NatComm|Pietzner_2021_Science|Sun_2022_bioRxiv
invn_Xfcrlb_21193	FCRLB	Olink Explore 1536	Oncology	3	chr1:161692025_A_G	rs4996823	1	161692025	A	G	0.048	-0.5314	0.0905	4.253e-09	161191353	162197933	0.454306	-0.420743	0.0759944	3.80392e-08	intron_variant	ENSG00000162746	1	missense_variant	chr1:161697072_C_G	0.610811	Q6BAA4	FCRLB	ENSG00000162746	15583-18	FCRLB_ONC2	0	rs2089084|rs4996823|rs74125005	Zhang_2022_NatGet_EApop|Ferkingstad_2021_NatGen|Zhang_2022_NatGet_AApop|Pietzner_2021_Science|Sun_2022_bioRxiv
invn_Xfcrlb_21193	FCRLB	Olink Explore 1536	Oncology	2	chr1:161698194_A_G	rs2000104	1	161698194	A	G	0.1434	0.2605	0.0548	2.008e-06	161191353	162197933	0.480704	0.298648	0.047275	3.77046e-10	downstream_gene_variant	ENSG00000162746	0	synonymous_variant	chr1:161695639_G_T	0.965911	Q6BAA4	FCRLB	ENSG00000162746	15583-18	FCRLB_ONC2	0	rs7535647|rs35828900,rs796332013|rs7520519|rs35828900	Ferkingstad_2021_NatGen|Zhang_2022_NatGet_EApop|Pietzner_2021_Science
invn_Xfcgr3b_20387	FCGR3B	Olink Explore 1536	Cardiometabolic	2	chr1:161702351_A_T	rs149533534	1	161702351	A	T	0.9923	1.3345	0.2589	2.537e-07	161092986	162101753	0.821306	1.38739	0.233308	3.60497e-09	downstream_gene_variant	ENSG00000162746	0	#N/A	#N/A	#N/A	O75015	FCGR3B	ENSG00000162747	3311-27	FCGR3B_CAR	1	#N/A	#N/A
invn_Xxcl1_21398	XCL1	Olink Explore 1536	Oncology	1	chr1:168503162_C_T	rs1998510	1	168503162	T	C	0.1925	0.8281	0.0452	3.914e-75	168045711	169051315	0.276001	0.937294	0.0455805	1.60159e-80	intergenic_variant	-	0	#N/A	#N/A	#N/A	P47992	XCL1	ENSG00000143184	4143-74	XCL1_CAR2	0	rs4656601|rs10753774|rs4656599|rs7543171|rs12568619	Zhang_2022_NatGet_EApop|Pietzner_2021_Science|Pietzner_2021_NatComm|Sun_2018_Nature|Sun_2022_bioRxiv
invn_Xxcl1_21398	XCL1	Olink Explore 1536	Oncology	2	chr1:168513438_A_G	rs61801331	1	168513438	A	G	0.1656	0.1553	0.0536	0.003747	168045711	169051315	0.640551	0.389272	0.0479425	1.17065e-15	upstream_gene_variant	ENSG00000143185	0	#N/A	#N/A	#N/A	P47992	XCL1	ENSG00000143184	4143-74	XCL1_CAR2	0	rs61801331	Sun_2022_bioRxiv
invn_Xdpt_20278	DPT	Olink Explore 1536	Cardiometabolic	3	chr1:168683471_A_G	rs78032017	1	168683471	A	G	0.0031	-2.3911	0.3134	2.357e-14	168164697	169198502	0.923431	-2.67823	0.304137	4.55638e-18	missense_variant	ENSG00000143196	1	missense_variant	chr1:168683471_A_G	1	Q07507	DPT	ENSG00000143196	4979-34		0	rs78032017	Sun_2022_bioRxiv
invn_Xdpt_20278	DPT	Olink Explore 1536	Cardiometabolic	2	chr1:168696289_G_T	rs139039879	1	168696289	T	G	0.0289	-0.6767	0.106	1.699e-10	168164697	169198502	0.360088	-0.579083	0.102563	2.05587e-08	intron_variant	ENSG00000143196	0	intron_variant	chr1:168696289_G_T	1	Q07507	DPT	ENSG00000143196	4979-34		0	rs115095598|rs140326681	Gudjonsson_2022_NatComm|Pietzner_2021_Science
invn_Xdpt_20278	DPT	Olink Explore 1536	Cardiometabolic	1	chr1:168697761_A_C	rs1018454	1	168697761	A	C	0.4571	-0.3251	0.0334	2.173e-22	168164697	169198502	0.997996	-0.303318	0.0333158	3.62404e-19	intron_variant	ENSG00000143196	0	synonymous_variant	chr1:168698173_C_T	0.87266	Q07507	DPT	ENSG00000143196	4979-34		0	rs1018454	Ferkingstad_2021_NatGen|Pietzner_2021_Science|Gudjonsson_2022_NatComm|Sun_2018_Nature|Sun_2022_bioRxiv
invn_Xselp_20379	SELP	Olink Explore 1536	Cardiometabolic	1	chr1:169563951_G_T	rs6136	1	169563951	T	G	0.8943	0.5501	0.0646	1.736e-17	169058087	170099431	0.840118	0.565089	0.0659783	3.3411e-17	missense_variant	ENSG00000174175	1	missense_variant	chr1:169563951_G_T	1	P16109	SELP	ENSG00000174175	4154-57	SELP_CAR3	0	rs6136|rs9332575	Zhang_2022_NatGet_AApop|Ferkingstad_2021_NatGen|Zhang_2022_NatGet_EApop|Pietzner_2021_NatComm|Gudjonsson_2022_NatComm|Suhre_2017_NatComm|Pietzner_2021_Science|Sun_2018_Nature|Yao_2018_NatComm|Gilly_2020_NatComm|Sun_2022_bioRxiv
invn_Xsell_30752	SELL	Olink Explore Expansion	Inflammation_II	2	chr1:169577333_A_G	rs2142760	1	169577333	A	G	0.5449	0.2265	0.0393	8.046e-09	169159808	170180839	0.706395	0.277561	0.0375762	2.84762e-13	intron_variant	ENSG00000174175	0	#N/A	#N/A	#N/A	P14151	SELL	ENSG00000188404	4831-4	SELL_CAR	0	rs16684|rs6427202|rs7540556|rs35902866|rs6677374|rs10489185|rs10753787|rs742127|rs2205896|rs3917775|rs1997664|rs10800457|rs2205895|rs3917783	Ferkingstad_2021_NatGen|Zhang_2022_NatGet_EApop|Zhang_2022_NatGet_AApop|Pietzner_2021_Science|Gudjonsson_2022_NatComm|Sun_2018_Nature|Yao_2018_NatComm
invn_Xsell_30752	SELL	Olink Explore Expansion	Inflammation_II	1	chr1:169666987_A_G	rs4987353	1	169666987	A	G	0.3084	-0.444	0.04	1.366e-28	169159808	170180839	0.466304	-0.485466	0.0396256	1.45902e-32	intron_variant	ENSG00000188404	1	missense_variant	chr1:169676486_A_G	0.637483	P14151	SELL	ENSG00000188404	4831-4	SELL_CAR	0	rs4987367|rs4987360|rs2223286|rs4140655|rs4987358|rs12938	Zhang_2022_NatGet_EApop|Katz_2021_Circulation|Ferkingstad_2021_NatGen|Zhang_2022_NatGet_AApop|Pietzner_2021_NatComm|Gudjonsson_2022_NatComm|Pietzner_2021_Science|Suhre_2017_NatComm|Sun_2018_Nature
invn_Xmyoc_21121	MYOC	Olink Explore 1536	Neurology	1	chr1:171616521_A_G	rs171003	1	171616521	A	G	0.5799	0.2239	0.0397	1.762e-08	171104557	172121823	0.313805	0.237214	0.0400291	4.07e-09	intron_variant	ENSG00000034971	0	intron_variant	chr1:171609222_D_I	1	Q99972	MYOC	ENSG00000034971	16558-2	MYOC_DEV	0	rs10913389|rs171001|rs171003	Zhang_2022_NatGet_EApop|Pietzner_2021_Science|Sun_2022_bioRxiv
invn_Xtnn_30412	TNN	Olink Explore Expansion	Cardiometabolic_II	2	chr1:175060564_C_T	rs11587268	1	175060564	T	C	0.6533	-0.5881	0.0386	1.498e-52	174536994	175617202	0.246786	-0.4679	0.0309943	3.4051e-47	intron_variant	ENSG00000120332	0	intron_variant	chr1:175088652_A_G	1	Q9UQP3	TNN	ENSG00000120332			1	#N/A	#N/A
invn_Xtnn_30412	TNN	Olink Explore Expansion	Cardiometabolic_II	1	chr1:175092840_C_T	rs2072041	1	175092840	T	C	0.3561	0.8742	0.0339	2.03e-146	174536994	175617202	0.185721	0.841876	0.031215	4.51901e-125	intron_variant	ENSG00000120332	1	missense_variant	chr1:175092674_C_T	1	Q9UQP3	TNN	ENSG00000120332			1	#N/A	#N/A
invn_Xtnn_30412	TNN	Olink Explore Expansion	Cardiometabolic_II	3	chr1:175115595_A_C	rs531151846	1	175115595	A	C	0.005	-1.2992	0.3313	8.814e-05	174536994	175617202	0.709625	-1.63008	0.244306	3.87163e-11	intron_variant	ENSG00000120332	0	intron_variant	chr1:175085612_G_T	1	Q9UQP3	TNN	ENSG00000120332			1	#N/A	#N/A
invn_Xtnr_20957	TNR	Olink Explore 1536	Neurology	1	chr1:175569047_A_G	rs2235256	1	175569047	A	G	0.5508	0.3392	0.0386	1.445e-18	174784330	176212906	0.469666	0.344009	0.0390173	4.15316e-18	intron_variant	ENSG00000116147	0	intron_variant	chr1:175594081_C_T	1	Q92752	TNR	ENSG00000116147	11302-237	TN_R_NEU	0	rs2235256	Zhang_2022_NatGet_EApop|Ferkingstad_2021_NatGen|Pietzner_2021_Science|Png_2021_NatComms|Pietzner_2021_NatComm|Sun_2022_bioRxiv
invn_Xangptl1_20211	ANGPTL1	Olink Explore 1536	Cardiometabolic	1	chr1:178523678_D_I	rs113520997	1	178523678	D	I	0.4637	0.2864	0.0381	5.41e-14	178318840	179340187	0.0657663	0.297333	0.0383926	2.05759e-14	intergenic_variant	-	0	#N/A	#N/A	#N/A	O95841	ANGPTL1	ENSG00000116194	11142-11|9092-33	ANGPTL1_MET	0	rs10913568|rs10798615|rs4650995|rs4548397|rs10913570|rs16853043|rs4650993|rs4650994	Zhang_2022_NatGet_EApop|Zhang_2022_NatGet_AApop|Ferkingstad_2021_NatGen|Pietzner_2021_NatComm|Gudjonsson_2022_NatComm|Pietzner_2021_Science|Sun_2018_Nature|Sun_2022_bioRxiv
invn_Xtor1aip1_30195	TOR1AIP1	Olink Explore Expansion	Cardiometabolic_II	1	chr1:179863796_A_C	rs475434	1	179863796	A	C	0.6305	0.7159	0.0363	2.108e-86	179351177	180394135	0.230236	0.736504	0.0367221	3.42431e-77	intron_variant	ENSG00000143337	1	missense_variant	chr1:179852074_C_T	0.861772	Q5JTV8	TOR1AIP1	ENSG00000143337	10606-34|9039-47		1	#N/A	#N/A
invn_Xqsox1_30729	QSOX1	Olink Explore Expansion	Inflammation_II	1	chr1:180163390_A_G	rs12371	1	180163390	A	G	0.9059	1.0149	0.0622	8.814e-60	179623969	180673165	1	1.05122	0.0627502	1.17608e-56	missense_variant	ENSG00000116260	1	missense_variant	chr1:180163390_A_G	1	O00391	QSOX1	ENSG00000116260			0	rs12371	Ferkingstad_2021_NatGen|Gudjonsson_2022_NatComm|Pietzner_2021_Science|Sun_2018_Nature|Sun_2022_bioRxiv
invn_Xnpl_30329	NPL	Olink Explore Expansion	Cardiometabolic_II	1	chr1:182812755_C_T	rs116221434	1	182812755	T	C	0.9916	1.4636	0.1951	6.376e-14	182258428	183299519	0.548161	1.43425	0.198109	8.10441e-13	intron_variant	ENSG00000135829	0	intron_variant	chr1:182786347_C_T	0.923108	Q9BXD5	NPL	ENSG00000135838	19496-1		0	rs12074806|rs116330025	Zhang_2022_NatGet_EApop|Pietzner_2021_Science
invn_Xigsf21_30210	IGSF21	Olink Explore Expansion	Cardiometabolic_II	2	chr1:18369052_D_I	rs540172136	1	18369052	D	I	0.2718	0.1317	0.0427	0.002048	17934240	19204977	0.249688	0.253855	0.0450417	2.17763e-08	intergenic_variant	-	0	#N/A	#N/A	#N/A	Q96ID5	IGSF21	ENSG00000117154			1	#N/A	#N/A
invn_Xigsf21_30210	IGSF21	Olink Explore Expansion	Cardiometabolic_II	1	chr1:18442395_D_I	rs781251554	1	18442395	D	I	0.6809	0.2321	0.0415	2.321e-08	17934240	19204977	0.151981	0.321847	0.0441331	5.57229e-13	intron_variant	ENSG00000117154	0	intron_variant	chr1:18449524_A_G	1	Q96ID5	IGSF21	ENSG00000117154			1	#N/A	#N/A
invn_Xakr7l_30488	AKR7L	Olink Explore Expansion	Inflammation_II	1	chr1:19609522_A_G	rs7512902	1	19609522	A	G	0.7783	0.3176	0.0481	4.038e-11	19092476	20100688	0.917938	0.331582	0.048743	1.63137e-11	intron_variant	ENSG00000162482	0	upstream_gene_variant	chr1:19602253_C_T	0.827263	Q8NHP1	AKR7L	ENSG00000211454			0	rs2006024|rs1738025|rs7512902	Zhang_2022_NatGet_EApop|Pietzner_2021_Science
invn_Xcfh_30790	CFH	Olink Explore Expansion	Inflammation_II	1	chr1:196679682_C_T	rs35617250	1	196679682	T	C	0.1934	0.4708	0.0484	2.214e-22	196121008	197216634	0.0964061	0.484406	0.0493523	6.53954e-22	intron_variant	ENSG00000000971	0	intron_variant	chr1:196652834_C_T	1	P08603	CFH	ENSG00000000971	4159-130		0	rs12726401|rs35617250|rs12134598|rs6677460|chr1:196729815|rs371960809|rs79654026|rs71631867|rs71631868|rs77226681|rs74696321|rs67908756|rs60642321|rs7542235|rs7519758|rs2336502|rs9427648|rs59176524|rs6664877|rs16840522|rs6428363|rs6689009|rs731557|rs12144939_G_T|rs12734260|rs148235292|rs12759472|rs1092801|rs6677604	Zhang_2022_NatGet_EApop|Ferkingstad_2021_NatGen|Zhang_2022_NatGet_AApop|Pietzner_2021_NatComm|Pietzner_2021_Science|Gudjonsson_2022_NatComm|Suhre_2017_NatComm|Sun_2018_Nature|Folkersen_2020_NatMetab|Sun_2022_bioRxiv
invn_Xcfhr5_30716	CFHR5	Olink Explore Expansion	Inflammation_II	2	chr1:196711689_A_T	rs72734357	1	196711689	A	T	0.0038	-2.7055	0.3828	1.568e-12	196446667	197478804	0.295074	-2.20051	0.369155	3.31281e-09	intron_variant	ENSG00000000971	0	intron_variant	chr1:196952917_C_T	0.997642	Q9BXR6	CFHR5	ENSG00000134389	16055-3	CFHR5_CAR	1	#N/A	#N/A
invn_Xcfhr2_30720	CFHR2	Olink Explore Expansion	Inflammation_II	5	chr1:196814850_A_T	rs148235292	1	196814850	A	T	0.1984	0.3748	0.0504	1.06e-13	196288898	197428356	0.157898	0.213038	0.032444	7.7321e-11	intron_variant	ENSG00000080910	0	intron_variant	chr1:196838462_D_I	1	P36980	CFHR2	ENSG00000080910	15584-9		0	rs12726401|rs35617250|rs12134598|rs6677460|chr1:196729815|rs371960809|rs79654026|rs71631867|rs71631868|rs77226681|rs74696321|rs67908756|rs60642321|rs7542235|rs7519758|rs2336502|rs9427648|rs59176524|rs6664877|rs16840522|rs6689009|rs731557|rs12144939_G_T|rs12734260|rs148235292|rs12759472|rs1092801|rs6677604	Zhang_2022_NatGet_EApop|Ferkingstad_2021_NatGen|Zhang_2022_NatGet_AApop|Pietzner_2021_NatComm|Pietzner_2021_Science|Gudjonsson_2022_NatComm|Suhre_2017_NatComm|Sun_2018_Nature|Folkersen_2020_NatMetab|Sun_2022_bioRxiv
invn_Xcfhr4_30758	CFHR4	Olink Explore Expansion	Inflammation_II	3	chr1:196845521_G_T	rs6695525	1	196845521	T	G	0.5242	-0.5638	0.0375	4.622e-51	196319371	197388102	0.800426	-0.618172	0.0316289	7.2186e-74	intron_variant	ENSG00000080910	0	intron_variant	chr1:196880005_C_T	0.902292	Q92496	CFHR4	ENSG00000134365	6471-53		0	rs1329424|rs572515|rs33944729,rs397954133|rs7529589|rs10801556|rs528298|rs10922094|rs7546015|rs10922098|rs28853072|rs4658046|rs10754199|rs10922103|rs28664709|rs368465|rs203688|rs12038333|rs12045503|rs9970075|rs203687|rs200487435,rs567086291,rs59788901|chr1:196705200|chr1:196710779|rs7535263|rs6688272|rs3753395|chr1:196723248|rs10922108|rs506317|rs568178|rs400344|rs9427913|rs141731635|rs365299|rs145478311|rs11808491|rs34212723|chr1:196832787|rs143410348|rs76831210|rs201457423|rs1454277874|rs6695525|rs6685931|rs4044682|rs942971|rs10922152|rs10922153|rs1332666|rs10801553|rs10801554|rs10801555|rs10801557|rs1089033|rs33944729|rs34813609|rs201263987|rs61229706|1:196661730_D_I|rs542832508|rs1061147|rs1061170|rs76258507|rs12033127|rs10922100|rs7539005|rs1329421|rs402056|rs10922092|rs1329422|rs488380|rs10922097|rs10922099|rs10922102|rs10922140|rs12029785|rs12038674|rs570618|rs482934|rs36137052|rs529899|rs10737680|rs200973996|rs2026547|rs2300430|rs2860102|rs3645|rs374896|rs448757|rs140142103|rs1831282|rs2274700|rs1410996|rs6675769|rs10801559|rs559637118	Ferkingstad_2021_NatGen|Zhang_2022_NatGet_AApop|Katz_2021_Circulation|Zhang_2022_NatGet_EApop|Pietzner_2021_Science|Pietzner_2021_NatComm|Gudjonsson_2022_NatComm|Suhre_2017_NatComm|Sun_2018_Nature|Sun_2022_bioRxiv
invn_Xcfhr2_30720	CFHR2	Olink Explore Expansion	Inflammation_II	3	chr1:196849579_C_T	rs187717871	1	196849579	T	C	0.9906	1.1551	0.2078	2.732e-08	196288898	197428356	0.997708	1.67987	0.125574	4.35875e-38	intron_variant	ENSG00000080910	1	stop_gained	chr1:196927185_G_T	0.907834	P36980	CFHR2	ENSG00000080910	15584-9		0	rs114645367|rs187717871	Ferkingstad_2021_NatGen|Pietzner_2021_Science
invn_Xcfhr4_30758	CFHR4	Olink Explore Expansion	Inflammation_II	2	chr1:196877689_C_G	rs10922147	1	196877689	C	G	0.7562	0.794	0.0405	1.947e-85	196319371	197388102	0.611579	0.614988	0.0340603	1.67652e-64	intron_variant	ENSG00000134365	0	intron_variant	chr1:196860797_A_G	1	Q92496	CFHR4	ENSG00000134365	6471-53		0	rs10801551|rs4657825|rs47219|rs7524776|rs6690982|chr1:196665337|rs113855128|rs514591|rs551397|rs2133143|rs12041767|rs61822230|rs12118938|chr1:196821029|rs77346413|rs12120616|rs1963605|rs7413610|rs10922147|rs5779853|rs4085749|rs1412636|rs12075161|rs10754204|rs10801582|rs559350|rs10922151|rs12029571|rs6660100|rs6679884|rs12142766|rs10801583|rs4915363|rs529825|rs11390840|rs10922177|rs10801552	Ferkingstad_2021_NatGen|Zhang_2022_NatGet_EApop|Zhang_2022_NatGet_AApop|Pietzner_2021_Science|Gudjonsson_2022_NatComm|Suhre_2017_NatComm|Sun_2018_Nature|Sun_2022_bioRxiv
invn_Xcfhr4_30758	CFHR4	Olink Explore Expansion	Inflammation_II	1	chr1:196887457_A_G	rs10494745	1	196887457	A	G	0.1126	-0.9097	0.0586	2.737e-54	196319371	197388102	1	-1.43681	0.0429283	5.2768e-173	missense_variant	ENSG00000134365	1	missense_variant	chr1:196887457_A_G	1	Q92496	CFHR4	ENSG00000134365	6471-53		0	rs34538561|rs116056475|rs10494745|rs76992693|rs12724106	Zhang_2022_NatGet_AApop|Zhang_2022_NatGet_EApop|Ferkingstad_2021_NatGen|Gudjonsson_2022_NatComm|Suhre_2017_NatComm
invn_Xcfhr5_30716	CFHR5	Olink Explore Expansion	Inflammation_II	1	chr1:196906524_G_T	rs537634973	1	196906524	T	G	0.0137	-1.7713	0.1761	8.303e-24	196446667	197478804	0.984151	-1.76185	0.172515	1.61743e-23	intron_variant	ENSG00000080910	1	missense_variant	chr1:196965193_A_G	0.913142	Q9BXR6	CFHR5	ENSG00000134389	16055-3	CFHR5_CAR	0	rs182780863|rs79351096|rs139017763|rs139686286|rs138320780|rs190098355	Ferkingstad_2021_NatGen|Zhang_2022_NatGet_EApop|Gudjonsson_2022_NatComm|Pietzner_2021_Science
invn_Xcfhr2_30720	CFHR2	Olink Explore Expansion	Inflammation_II	4	chr1:196917899_A_G	rs12066959	1	196917899	A	G	0.2331	-1.0236	0.0367	5.4e-171	196288898	197428356	0.432981	-1.11132	0.0289596	2.39145e-209	intron_variant	ENSG00000080910	0	synonymous_variant	chr1:196920148_C_T	0.992615	P36980	CFHR2	ENSG00000080910	15584-9		0	rs10801551|rs4657825|rs47219|rs6690982|chr1:196665337|rs113855128|rs514591|rs551397|rs2133143|rs12041767|rs61822230|rs12118938|chr1:196821029|rs1963605|rs7413610|rs10922147|rs5779853|rs4085749|rs1412636|rs12075161|rs10754204|rs10801582|rs559350|rs10922151|rs12029571|rs6660100|rs6679884|rs10801583|rs10429910|rs4915363|rs529825|rs11390840|rs10922177|rs10801552	Ferkingstad_2021_NatGen|Zhang_2022_NatGet_AApop|Zhang_2022_NatGet_EApop|Pietzner_2021_Science|Gudjonsson_2022_NatComm|Suhre_2017_NatComm|Sun_2018_Nature|Sun_2022_bioRxiv
invn_Xcfhr2_30720	CFHR2	Olink Explore Expansion	Inflammation_II	1	chr1:196918741_A_G	rs79351096	1	196918741	A	G	0.0232	-1.3587	0.1301	1.53e-25	196288898	197428356	0.99988	-1.65147	0.0814734	1.49727e-78	missense_variant	ENSG00000080910	1	missense_variant	chr1:196918741_A_G	1	P36980	CFHR2	ENSG00000080910	15584-9		0	rs182780863|rs79351096|rs139017763|rs139686286|rs138320780|rs190098355	Ferkingstad_2021_NatGen|Zhang_2022_NatGet_EApop|Gudjonsson_2022_NatComm|Pietzner_2021_Science
invn_Xcfhr2_30720	CFHR2	Olink Explore Expansion	Inflammation_II	2	chr1:196928188_A_G	rs41310132	1	196928188	A	G	0.9818	1.0789	0.1462	1.57e-13	196288898	197428356	0.992554	1.71831	0.0922028	4.30176e-68	missense_variant	ENSG00000080910	1	missense_variant	chr1:196928188_A_G	1	P36980	CFHR2	ENSG00000080910	15584-9		0	rs142565493|rs41310132|rs200480894	Zhang_2022_NatGet_EApop|Ferkingstad_2021_NatGen|Pietzner_2021_Science
invn_Xf13b_30781	F13B	Olink Explore Expansion	Inflammation_II	1	chr1:197040644_A_G	rs10922161	1	197040644	A	G	0.8353	0.6131	0.0508	1.608e-33	196508321	197536397	0.0617886	0.649324	0.0511024	9.39817e-35	upstream_gene_variant	ENSG00000143278	0	intron_variant	chr1:197009508_C_G	0.999654	P05160	F13B	ENSG00000143278	16927-9|5658-64		0	rs7413610|rs10922147|rs4085749|rs1412636|rs12075161|rs10801582|rs10922151|rs10801583|rs10429910|rs4915363|rs10922177	Zhang_2022_NatGet_EApop|Zhang_2022_NatGet_AApop|Pietzner_2021_Science|Gudjonsson_2022_NatComm|Suhre_2017_NatComm|Sun_2022_bioRxiv
invn_Xcfhr5_30716	CFHR5	Olink Explore Expansion	Inflammation_II	3	chr1:197053141_C_T	rs1332660	1	197053141	T	C	0.8352	0.368	0.0538	7.641e-12	196446667	197478804	0.0526593	0.359785	0.0518337	6.41914e-12	downstream_gene_variant	ENSG00000066279	0	intron_variant	chr1:196951459_A_G	0.931668	Q9BXR6	CFHR5	ENSG00000134389	16055-3	CFHR5_CAR	0	rs7413610|rs10922147|rs4085749|rs1412636|rs12075161|rs10801582|rs10922151|rs10801583|rs10429910|rs4915363|rs10922177	Zhang_2022_NatGet_EApop|Zhang_2022_NatGet_AApop|Pietzner_2021_Science|Gudjonsson_2022_NatComm|Suhre_2017_NatComm|Sun_2022_bioRxiv
invn_Xf13b_30781	F13B	Olink Explore Expansion	Inflammation_II	2	chr1:197053296_A_G	rs41265225	1	197053296	A	G	0.9868	0.8701	0.1808	1.492e-06	196508321	197536397	0.353926	0.987031	0.173353	1.56891e-08	3_prime_UTR_variant	ENSG00000066279	1	missense_variant	chr1:197026289_A_G	0.780749	P05160	F13B	ENSG00000143278	16927-9|5658-64		0	rs17514281	Zhang_2022_NatGet_EApop|Pietzner_2021_Science
invn_Xpla2g2a_20274	PLA2G2A	Olink Explore 1536	Cardiometabolic	1	chr1:20306146_C_G	rs11573156	1	20306146	C	G	0.2453	0.6168	0.0421	1.182e-48	19801925	20806932	0.999962	0.621908	0.0425966	1.68794e-44	5_prime_UTR_variant	ENSG00000188257	0	synonymous_variant	chr1:20304926_A_G	0.918094	P14555	PLA2G2A	ENSG00000188257	2692-74		0	rs11573156|rs4744	Katz_2021_Circulation|Zhang_2022_NatGet_AApop|Ferkingstad_2021_NatGen|Zhang_2022_NatGet_EApop|Pietzner_2021_Science|Gudjonsson_2022_NatComm|Sun_2018_Nature|Sun_2022_bioRxiv
invn_Xchi3l1_20399	CHI3L1	Olink Explore 1536	Cardiometabolic	2	chr1:203147289_A_G	rs884209	1	203147289	A	G	0.5427	0.0959	0.0366	0.00873	202648059	203655877	0.141053	-0.230942	0.0397721	8.19133e-09	upstream_gene_variant	ENSG00000133055	1	missense_variant	chr1:203152801_C_T	0.961152	P36222	CHI3L1	ENSG00000133048	11104-13	CHI3L1_CAR3	0	rs903357|rs12141494|rs880633|rs2071579|rs10920578	Zhang_2022_NatGet_EApop|Ferkingstad_2021_NatGen|Zhang_2022_NatGet_AApop|Pietzner_2021_NatComm|Gudjonsson_2022_NatComm|Pietzner_2021_Science|Sun_2018_Nature|Sun_2022_bioRxiv
invn_Xchi3l1_20399	CHI3L1	Olink Explore 1536	Cardiometabolic	1	chr1:203155882_C_G	rs4950928	1	203155882	C	G	0.7959	0.6165	0.0406	3.64e-52	202648059	203655877	0.999976	0.778455	0.0481772	3.39536e-53	upstream_gene_variant	ENSG00000133048	0	upstream_gene_variant	chr1:203159465_D_I	1	P36222	CHI3L1	ENSG00000133048	11104-13	CHI3L1_CAR3	0	rs4950928|rs10399931|rs2153101|rs4950931	Zhang_2022_NatGet_EApop|Ferkingstad_2021_NatGen|Zhang_2022_NatGet_AApop|Pietzner_2021_NatComm|Gudjonsson_2022_NatComm|Folkersen_2017_PlosGen|Gilly_2020_NatComm|Folkersen_2020_NatMetab|Sun_2022_bioRxiv
invn_Xchit1_20312	CHIT1	Olink Explore 1536	Cardiometabolic	1	chr1:203184766_C_T	rs872583	1	203184766	T	C	0.7796	1.0359	0.0345	1.49e-198	202681955	203742769	0.992341	1.05382	0.0334451	1.59317e-158	downstream_gene_variant	ENSG00000133063	1	stop_gained	chr1:203186950_D_I	0.959663	Q13231	CHIT1	ENSG00000133063	3600-2	CHIT1_CAR3	0	rs2486954|rs2486067|rs2486068|rs2486071|rs872583|rs12141375	Zhang_2022_NatGet_EApop|Katz_2021_Circulation|Zhang_2022_NatGet_AApop|Pietzner_2021_NatComm|Gudjonsson_2022_NatComm|Suhre_2017_NatComm|Pietzner_2021_Science|Sun_2018_Nature|Gilly_2020_NatComm|Sun_2022_bioRxiv
invn_Xchit1_20312	CHIT1	Olink Explore 1536	Cardiometabolic	2	chr1:203199081_G_T	rs73068228	1	203199081	T	G	0.941	-0.6406	0.0789	4.6e-16	202681955	203742769	0.340959	-0.601831	0.058796	1.29137e-23	upstream_gene_variant	ENSG00000133063	0	upstream_gene_variant	chr1:203198889_D_I	1	Q13231	CHIT1	ENSG00000133063	3600-2	CHIT1_CAR3	0	rs73068228|rs113689597|rs111604248	Zhang_2022_NatGet_AApop|Zhang_2022_NatGet_EApop|Ferkingstad_2021_NatGen|Pietzner_2021_Science|Gudjonsson_2022_NatComm|Sun_2022_bioRxiv
invn_Xoptc_21362	OPTC	Olink Explore 1536	Oncology	2	chr1:203399212_A_T	rs76426892	1	203399212	A	T	0.9917	1.3145	0.241	4.898e-08	202963271	203977992	0.484788	1.37277	0.240038	1.35771e-08	intergenic_variant	-	1	missense_variant	chr1:203472822_C_T	0.851182	Q9UBM4	OPTC	ENSG00000188770	15430-165	OPTC_CRG	0	rs56219555	Sun_2022_bioRxiv
invn_Xprelp_20766	PRELP	Olink Explore 1536	Inflammation	2	chr1:203440543_A_G	rs55977308	1	203440543	A	G	0.8772	0.2948	0.0566	1.873e-07	202944956	203960480	0.138022	0.312163	0.0545332	1.31712e-08	upstream_gene_variant	ENSG00000188783	0	3_prime_UTR_variant	chr1:203458037_A_T	0.956671	P51888	PRELP	ENSG00000188783		PRELP_CAR2	0	rs2802797|rs28452703|rs35126206,rs397864367|rs55977308|rs1166	Zhang_2022_NatGet_EApop|Ferkingstad_2021_NatGen|Sun_2022_bioRxiv
invn_Xprelp_20766	PRELP	Olink Explore 1536	Inflammation	1	chr1:203452720_C_T	rs2233725	1	203452720	T	C	0.0089	-2.1532	0.1999	4.594e-27	202944956	203960480	0.310234	-2.16343	0.20097	7.68536e-26	synonymous_variant	ENSG00000188783	1	missense_variant	chr1:203452409_A_G	0.760952	P51888	PRELP	ENSG00000188783		PRELP_CAR2	0	rs72743605|rs72743620|rs56104147|rs41313926|rs72743618|rs201020206|rs72743610	Katz_2021_Circulation|Ferkingstad_2021_NatGen|Pietzner_2021_NatComm|Gudjonsson_2022_NatComm|Pietzner_2021_Science|Sun_2018_Nature|Sun_2022_bioRxiv
invn_Xoptc_21362	OPTC	Olink Explore 1536	Oncology	1	chr1:203468792_C_T	rs139024490	1	203468792	T	C	0.9953	1.9405	0.2933	3.663e-11	202963271	203977992	0.476429	1.94555	0.294081	5.60155e-11	missense_variant	ENSG00000188770	1	missense_variant	chr1:203468792_C_T	1	Q9UBM4	OPTC	ENSG00000188770	15430-165	OPTC_CRG	0	rs139024490	Sun_2022_bioRxiv
invn_Xren_20201	REN	Olink Explore 1536	Cardiometabolic	1	chr1:204207097_C_T	rs141995914	1	204207097	T	C	0.986	-1.1724	0.1707	6.452e-12	203623944	204635465	0.962465	-1.17136	0.176575	4.97535e-11	intron_variant	ENSG00000143850	0	#N/A	#N/A	#N/A	P00797	REN	ENSG00000143839	3396-54	REN_CAR2	0	rs193280350|rs141995914	Ferkingstad_2021_NatGen|Zhang_2022_NatGet_EApop|Pietzner_2021_NatComm|Sun_2018_Nature|Pietzner_2021_Science|Folkersen_2020_NatMetab|Sun_2022_bioRxiv
invn_Xnfasc_20634	NFASC	Olink Explore 1536	Inflammation	1	chr1:204951184_D_I	rs11302888	1	204951184	D	I	0.1158	0.6661	0.054	6.524e-35	204297779	205491950	0.453681	0.686171	0.0553541	2.94454e-33	intron_variant	ENSG00000163531	0	synonymous_variant	chr1:204948659_A_G	0.920965	O94856	NFASC	ENSG00000163531	7179-69		0	rs6663324|rs6667532|rs12134874|rs55729511|rs72753439	Zhang_2022_NatGet_EApop|Ferkingstad_2021_NatGen|Zhang_2022_NatGet_AApop|Gudjonsson_2022_NatComm|Pietzner_2021_Science|Sun_2018_Nature|Sun_2022_bioRxiv
invn_Xcntn2_21426	CNTN2	Olink Explore 1536	Oncology	3	chr1:205000138_C_T	rs11803501	1	205000138	T	C	0.0647	0.9434	0.0746	1.13e-36	204512325	205547627	0.356289	0.387117	0.0658205	5.29597e-09	intergenic_variant	-	0	#N/A	#N/A	#N/A	Q02246	CNTN2	ENSG00000184144	3296-92	CNTN2_ORG	0	rs80296066|rs12032559	Ferkingstad_2021_NatGen|Zhang_2022_NatGet_AApop|Zhang_2022_NatGet_EApop|Sun_2022_bioRxiv
invn_Xcntn2_21426	CNTN2	Olink Explore 1536	Oncology	1	chr1:205012198_G_T	rs2071533	1	205012198	T	G	0.1349	1.2389	0.0452	1.79e-165	204512325	205547627	1	1.10054	0.0486124	1.77668e-94	upstream_gene_variant	ENSG00000184144	0	3_prime_UTR_variant	chr1:205044354_A_G	0.762357	Q02246	CNTN2	ENSG00000184144	3296-92	CNTN2_ORG	0	rs4951159|rs2071533|rs10900444|rs4951168	Ferkingstad_2021_NatGen|Zhang_2022_NatGet_EApop|Zhang_2022_NatGet_AApop|Pietzner_2021_NatComm|Gudjonsson_2022_NatComm|Pietzner_2021_Science|Suhre_2017_NatComm|Sun_2018_Nature|Sun_2022_bioRxiv
invn_Xcntn2_21426	CNTN2	Olink Explore 1536	Oncology	2	chr1:205024573_C_T	rs4950978	1	205024573	T	C	0.2184	-0.3717	0.0453	2.189e-16	204512325	205547627	0.384289	-0.223071	0.0361398	9.24093e-10	intron_variant	ENSG00000184144	0	3_prime_UTR_variant	chr1:205044842_C_T	0.708525	Q02246	CNTN2	ENSG00000184144	3296-92	CNTN2_ORG	0	rs4950978|rs41264869|rs3903399|rs7529665|rs3862948	Zhang_2022_NatGet_EApop|Pietzner_2021_Science|Suhre_2017_NatComm|Sun_2022_bioRxiv
invn_Xpm20d1_20149	PM20D1	Olink Explore 1536	Cardiometabolic	3	chr1:205789282_A_G	rs823080	1	205789282	A	G	0.4038	0.1393	0.0397	0.0004553	205297150	206319260	0.384039	-0.459552	0.0363105	1.64986e-34	intergenic_variant	-	1	missense_variant	chr1:205801872_A_G	0.626032	Q6GTS8	PM20D1	ENSG00000162877			0	rs9438393	Sun_2022_bioRxiv
invn_Xpm20d1_20149	PM20D1	Olink Explore 1536	Cardiometabolic	2	chr1:205812912_A_G	rs7518979	1	205812912	A	G	0.842	0.5118	0.0523	1.202e-22	205297150	206319260	1	0.684169	0.0485653	9.22386e-42	missense_variant	ENSG00000162877	1	missense_variant	chr1:205812912_A_G	1	Q6GTS8	PM20D1	ENSG00000162877			0	rs7518979	Sun_2022_bioRxiv
invn_Xpm20d1_20149	PM20D1	Olink Explore 1536	Cardiometabolic	4	chr1:205814695_A_G	rs71633564	1	205814695	A	G	0.9194	0.4085	0.0727	1.956e-08	205297150	206319260	0.163178	-0.58273	0.0689635	8.52099e-17	intron_variant	ENSG00000162877	1	missense_variant	chr1:205819104_A_G	0.94768	Q6GTS8	PM20D1	ENSG00000162877			0	rs7365031	Sun_2022_bioRxiv
invn_Xpm20d1_20149	PM20D1	Olink Explore 1536	Cardiometabolic	1	chr1:205816893_C_T	rs112268616	1	205816893	T	C	0.639	0.7713	0.0348	1.13e-108	205297150	206319260	0.999975	1.10186	0.0392483	3.99422e-133	intron_variant	ENSG00000162877	1	missense_variant	chr1:205814485_A_G	0.66569	Q6GTS8	PM20D1	ENSG00000162877			0	rs12028467|rs112268616	Gudjonsson_2022_NatComm|Sun_2022_bioRxiv
invn_Xctse_30628	CTSE	Olink Explore Expansion	Inflammation_II	1	chr1:206328803_C_T	rs41302235	1	206328803	T	C	0.8165	0.6463	0.0489	7.637e-40	205817459	206832104	0.184014	0.66854	0.0494804	8.92815e-39	synonymous_variant	ENSG00000196188	0	synonymous_variant	chr1:206327510_C_T	1	P14091	CTSE	ENSG00000196188	15376-134		0	rs41302235|chr1:206013120|1:206328248_D_I	Zhang_2022_NatGet_AApop|Ferkingstad_2021_NatGen|Pietzner_2021_Science
invn_Xil19_20158	IL19	Olink Explore 1536	Cardiometabolic	1	chr1:207015957_C_T	rs2243191	1	207015957	T	C	0.2217	-0.3759	0.0448	5.041e-17	206472215	207516324	0.895267	-0.371938	0.0452481	5.32146e-16	missense_variant	ENSG00000142224	1	missense_variant	chr1:207015957_C_T	1	Q9UHD0	IL19	ENSG00000142224	3035-80		0	rs2056226|rs2243191	Sun_2022_bioRxiv
invn_Xfcamr_30332	FCAMR	Olink Explore Expansion	Cardiometabolic_II	1	chr1:207140440_C_T	rs11119933	1	207140440	T	C	0.1821	0.4387	0.0488	2.306e-19	206631310	207643970	0.06467	0.439466	0.0496477	3.10638e-18	synonymous_variant	ENSG00000162897	0	synonymous_variant	chr1:207140440_C_T	1	Q8WWV6	FCAMR	ENSG00000162897	9568-289		0	rs4844369|rs11119933	Zhang_2022_NatGet_EApop|Sun_2022_bioRxiv
invn_Xcd55_20377	CD55	Olink Explore 1536	Cardiometabolic	1	chr1:207415133_C_T	rs6673890	1	207415133	T	C	0.2239	-0.4283	0.0442	3.026e-22	206994853	208034311	0.0388704	-0.442043	0.0445519	2.441e-22	intergenic_variant	-	0	intron_variant	chr1:207529576_G_T	0.95922	P08174	CD55	ENSG00000196352	5069-9		0	rs4844574|rs17258843|rs61822669|rs1583090|rs4844589|rs12134133|rs6684804|rs11580387|rs28371583	Katz_2021_Circulation|Zhang_2022_NatGet_EApop|Ferkingstad_2021_NatGen|Zhang_2022_NatGet_AApop|Gudjonsson_2022_NatComm|Suhre_2017_NatComm|Pietzner_2021_Science|Sun_2018_Nature|Sun_2022_bioRxiv
invn_Xcr2_20393	CR2	Olink Explore 1536	Cardiometabolic	1	chr1:207581359_A_T	rs17042493	1	207581359	A	T	0.1177	-0.3375	0.062	5.254e-08	207127575	208163240	0.0579225	-0.350576	0.0626803	2.77133e-08	intergenic_variant	-	0	synonymous_variant	chr1:207648173_C_T	0.976432	P20023	CR2	ENSG00000117322	15570-99	CR2_CAR	0	rs116059019|rs61240730|rs61821133|rs17044525|rs61821111	Zhang_2022_NatGet_EApop|Ferkingstad_2021_NatGen|Pietzner_2021_NatComm|Pietzner_2021_Science|Sun_2022_bioRxiv
invn_Xcr1_30697	CR1	Olink Explore Expansion	Inflammation_II	1	chr1:207670307_A_T	rs9429944	1	207670307	A	T	0.7463	0.1953	0.0485	5.605e-05	207169492	208313992	0.194793	0.255959	0.0460065	3.27226e-08	intron_variant	ENSG00000203710	0	intron_variant	chr1:207673631_C_T	1	P17927	CR1	ENSG00000203710	19556-12		0	rs6663887|rs10863341	Zhang_2022_NatGet_EApop|Ferkingstad_2021_NatGen|Pietzner_2021_Science
invn_Xcr1_30697	CR1	Olink Explore Expansion	Inflammation_II	3	chr1:207692049_A_G	rs6656401	1	207692049	A	G	0.1789	0.5217	0.0522	1.749e-23	207169492	208313992	0.257246	0.481563	0.0523414	1.58344e-19	intron_variant	ENSG00000203710	1	missense_variant	chr1:207795320_A_G	0.903709	P17927	CR1	ENSG00000203710	19556-12		0	rs6661489|rs679515|rs10863417|rs6697005	Zhang_2022_NatGet_AApop|Ferkingstad_2021_NatGen|Zhang_2022_NatGet_EApop|Pietzner_2021_Science|Sun_2022_bioRxiv
invn_Xcr1_30697	CR1	Olink Explore Expansion	Inflammation_II	2	chr1:207693163_D_I	rs554575530	1	207693163	D	I	0.8298	0.5161	0.054	1.157e-21	207169492	208313992	0.0622172	0.41062	0.0534359	3.23264e-14	intron_variant	ENSG00000203710	1	missense_variant	chr1:207782931_A_G	0.937219	P17927	CR1	ENSG00000203710	19556-12		0	rs11117991|rs140717816|rs9429789	Zhang_2022_NatGet_EApop|Ferkingstad_2021_NatGen|Pietzner_2021_Science|Sun_2022_bioRxiv
invn_Xcda_30345	CDA	Olink Explore Expansion	Cardiometabolic_II	1	chr1:20915701_A_C	rs2072671	1	20915701	A	C	0.6573	0.3981	0.0403	5.504e-23	20415441	21445401	0.994731	0.407514	0.0410876	2.53626e-22	missense_variant	ENSG00000158825	1	missense_variant	chr1:20915701_A_C	1	P32320	CDA	ENSG00000158825			1	#N/A	#N/A
invn_Xtgfb2_31417	TGFB2	Olink Explore Expansion	Oncology_II	1	chr1:218687005_A_G	rs6691685	1	218687005	A	G	0.8808	-0.438	0.0611	7.824e-13	218019577	219117961	0.108104	-0.449438	0.0617775	6.30708e-13	intron_variant	ENSG00000228208	0	#N/A	#N/A	#N/A	P61812	TGFB2	ENSG00000092969	4156-74		1	#N/A	#N/A
invn_Xsusd4_31398	SUSD4	Olink Explore Expansion	Oncology_II	1	chr1:223444934_D_I	rs141297399	1	223444934	D	I	0.5834	0.4059	0.0389	1.573e-25	222894161	224037544	0.0578218	0.417226	0.0395398	6.20947e-25	intron_variant	ENSG00000143502	0	intron_variant	chr1:223428247_D_I	1	Q5VX71	SUSD4	ENSG00000143502			1	#N/A	#N/A
invn_Xlefty2_21454	LEFTY2	Olink Explore 1536	Oncology	1	chr1:226075410_D_I	rs57114136	1	226075410	D	I	0.3749	-0.7991	0.0321	4.74e-137	225624298	226629189	0.370715	-0.590792	0.0351109	4.25444e-57	intron_variant	ENSG00000243709	0	#N/A	#N/A	#N/A	O00292	LEFTY2	ENSG00000143768	15503-15|15503-20		0	rs360061|rs360058|rs360059|rs1223245	Zhang_2022_NatGet_EApop|Ferkingstad_2021_NatGen|Pietzner_2021_Science
invn_Xlefty2_21454	LEFTY2	Olink Explore 1536	Oncology	2	chr1:226079183_D_I	rs74308425	1	226079183	D	I	0.311	0.7714	0.0346	2.25e-110	225624298	226629189	0.751781	0.483932	0.0363563	9.25559e-38	upstream_gene_variant	ENSG00000243709	0	#N/A	#N/A	#N/A	O00292	LEFTY2	ENSG00000143768	15503-15|15503-20		0	rs360098|rs360103|rs168617|rs60652682,rs74308425|rs360077|rs360076|rs360060	Ferkingstad_2021_NatGen|Zhang_2022_NatGet_AApop|Zhang_2022_NatGet_EApop|Sun_2022_bioRxiv
invn_Xc1qa_20654	C1QA	Olink Explore 1536	Inflammation	1	chr1:22968425_A_G	rs4655085	1	22968425	A	G	0.0853	-0.703	0.0703	1.526e-23	22462999	23466101	0.28877	-0.628651	0.0710076	3.0617e-18	upstream_gene_variant	ENSG00000159189	0	5_prime_UTR_variant	chr1:22963050_A_G	0.94904	P02745	C1QA	ENSG00000173372	2753-2		0	rs12060537|rs2935539|rs12058824|rs4655085	Ferkingstad_2021_NatGen|Zhang_2022_NatGet_AApop|Sun_2022_bioRxiv
invn_Xc1qa_20654	C1QA	Olink Explore 1536	Inflammation	2	chr1:22977883_A_C	rs12734877	1	22977883	A	C	0.5874	0.3135	0.0397	2.691e-15	22462999	23466101	0.255317	0.264035	0.0394859	3.51544e-11	upstream_gene_variant	ENSG00000173369	0	upstream_gene_variant	chr1:22958975_D_I	0.629871	P02745	C1QA	ENSG00000173372	2753-2		0	rs15940|rs581452|rs142916975,rs60255495|rs12753744|rs7549747|rs72651389|rs12402853|rs913243	Ferkingstad_2021_NatGen|Zhang_2022_NatGet_AApop|Zhang_2022_NatGet_EApop|Gudjonsson_2022_NatComm|Sun_2022_bioRxiv
invn_Xgalnt2_21423	GALNT2	Olink Explore 1536	Oncology	1	chr1:230307182_C_T	rs4846922	1	230307182	T	C	0.3612	-0.3762	0.0397	2.74e-21	229693536	230917870	0.267755	-0.369334	0.0402727	2.03702e-19	intron_variant	ENSG00000143641	0	intron_variant	chr1:230293530_C_T	1	Q10471	GALNT2	ENSG00000143641	5764-4	GALNT2_CRG	0	rs4846913|rs17315646|rs10127775|rs10864726|rs2281721|rs11122456|rs4846923|rs2144300|rs10864728|rs4846914|rs59484402|rs10779835	Ferkingstad_2021_NatGen|Pietzner_2021_Science|Pietzner_2021_NatComm|Gudjonsson_2022_NatComm|Suhre_2017_NatComm|Sun_2018_Nature|Sun_2022_bioRxiv
invn_Xnid1_20362	NID1	Olink Explore 1536	Cardiometabolic	2	chr1:236236557_A_C	rs72765480	1	236236557	A	C	0.7654	-0.2927	0.0452	9.593e-11	235639130	236728462	0.215641	-0.272968	0.0450738	1.87432e-09	intergenic_variant	-	0	intron_variant	chr1:236206745_A_C	0.938029	P14543	NID1	ENSG00000116962	3213-65	NID1_CAR	0	rs4660151|rs12409606|rs2385055|rs10927324	Gudjonsson_2022_NatComm|Pietzner_2021_Science|Sun_2022_bioRxiv
invn_Xnid1_20362	NID1	Olink Explore 1536	Cardiometabolic	1	chr1:236273745_D_I	rs79063424	1	236273745	D	I	0.9866	1.2097	0.1796	1.614e-11	235639130	236728462	0.831344	1.18152	0.179172	6.43773e-11	non_coding_transcript_exon_variant	ENSG00000235371	0	upstream_gene_variant	chr1:236230317_A_G	0.603716	P14543	NID1	ENSG00000116962	3213-65	NID1_CAR	0	rs76183323|rs76275565	Ferkingstad_2021_NatGen|Pietzner_2021_NatComm|Gudjonsson_2022_NatComm|Pietzner_2021_Science|Sun_2022_bioRxiv
invn_Xlgals8_21041	LGALS8	Olink Explore 1536	Neurology	1	chr1:236744854_C_T	rs12065886	1	236744854	T	C	0.2754	-0.5138	0.0428	3.256e-33	236181300	237216281	0.067808	-0.528593	0.0430917	1.22025e-32	intron_variant	ENSG00000119285	1	missense_variant	chr1:236702210_A_G	0.859076	O00214	LGALS8	ENSG00000116977	4909-68	gal_8_NEU	0	rs2794750|rs2758997	Png_2021_NatComms|Sun_2022_bioRxiv
invn_Xfuca1_20261	FUCA1	Olink Explore 1536	Cardiometabolic	1	chr1:24170458_C_T	rs10917430	1	24170458	T	C	0.3538	-0.3897	0.0391	2.085e-23	23671567	24694784	0.0888724	-0.395055	0.0396949	1.84381e-22	downstream_gene_variant	ENSG00000179163	1	missense_variant	chr1:24180962_C_T	0.997458	P04066	FUCA1	ENSG00000179163		FUCA1_DEV	0	rs2473378|rs12748109	Sun_2022_bioRxiv
invn_Xil22ra1_20449	IL22RA1	Olink Explore 1536	Inflammation	1	chr1:24451085_A_T	rs7355101	1	24451085	A	T	0.8131	0.3311	0.0502	4.352e-11	23946261	24969611	0.200885	0.349647	0.0507074	8.7413e-12	intron_variant	ENSG00000142677	1	missense_variant	chr1:24454688_C_T	0.801361	Q8N6P7	IL22RA1	ENSG00000142677	3620-67	IL_22_RA1_INF	0	rs7355101	Sun_2022_bioRxiv
invn_Xlypd8_21251	LYPD8	Olink Explore 1536	Oncology	1	chr1:248877825_A_G	rs11588255	1	248877825	A	G	0.0579	-0.9665	0.1081	3.818e-19	248402716	249403150	0.999863	-0.917547	0.0997779	1.6429e-19	downstream_gene_variant	ENSG00000232694	0	#N/A	#N/A	#N/A	Q6UX82	LYPD8	ENSG00000266949			1	#N/A	#N/A
invn_Xlypd8_21251	LYPD8	Olink Explore 1536	Oncology	3	chr1:248898232_A_G	rs73148504	1	248898232	A	G	0.0059	2.3327	0.3073	3.179e-14	248402716	249403150	0.0254512	1.61169	0.290953	3.74329e-08	downstream_gene_variant	ENSG00000266949	0	3_prime_UTR_variant	chr1:248902750_A_G	0.972876	Q6UX82	LYPD8	ENSG00000266949			0	rs12077941	Sun_2022_bioRxiv
invn_Xlypd8_21251	LYPD8	Olink Explore 1536	Oncology	2	chr1:249059216_C_T	1:249059216_C_T	1	249059216	T	C	0.1017	0.8571	0.0619	1.484e-43	248402716	249403150	0.0452158	0.778533	0.0611865	7.67814e-35	intergenic_variant	-	0	upstream_gene_variant	chr1:248907652_A_G	0.66491	Q6UX82	LYPD8	ENSG00000266949			1	#N/A	#N/A
invn_Xextl1_30114	EXTL1	Olink Explore Expansion	Cardiometabolic_II	1	chr1:26357656_A_C	rs2736831	1	26357656	A	C	0.691	-0.2471	0.0427	7.135e-09	25846375	26862955	0.211157	-0.257781	0.0430781	2.88602e-09	missense_variant	ENSG00000158008	1	missense_variant	chr1:26357656_A_C	1	Q92935	EXTL1	ENSG00000158008			1	#N/A	#N/A
invn_Xcd164l2_30922	CD164L2	Olink Explore Expansion	Neurology_II	1	chr1:27709858_G_T	rs734725	1	27709858	T	G	0.0801	0.9795	0.0693	2.471e-45	27205666	28209870	0.165839	1.00054	0.0704094	2.06486e-42	upstream_gene_variant	ENSG00000174950	1	missense_variant	chr1:27709020_C_T	0.94628	Q6UWJ8	CD164L2	ENSG00000174950	6915-2		0	rs734725|rs2474283|rs2504785|rs112102359|rs74061781|rs74063832|rs528775298|rs9438578	Ferkingstad_2021_NatGen|Zhang_2022_NatGet_AApop|Zhang_2022_NatGet_EApop|Gudjonsson_2022_NatComm|Pietzner_2021_Science|Sun_2022_bioRxiv
invn_Xtie1_20303	TIE1	Olink Explore 1536	Cardiometabolic	1	chr1:43786351_A_G	rs1098184	1	43786351	A	G	0.5975	0.243	0.0417	5.842e-09	43266664	44288779	0.0420952	0.244737	0.042108	7.93346e-09	intron_variant	ENSG00000066056	1	splice_region_variant	chr1:43771016_D_I	0.847977	P35590	TIE1	ENSG00000066056	2844-53	TIE1_CAR	0	rs7549876|rs1556580|rs2991990|rs3120276|rs3768046|rs2275180	Ferkingstad_2021_NatGen|Zhang_2022_NatGet_EApop|Zhang_2022_NatGet_AApop|Pietzner_2021_NatComm|Gudjonsson_2022_NatComm|Pietzner_2021_Science|Sun_2018_Nature|Sun_2022_bioRxiv
invn_Xpcsk9_20235	PCSK9	Olink Explore 1536	Cardiometabolic	1	chr1:55505647_G_T	rs11591147	1	55505647	T	G	0.0153	-1.177	0.1548	2.913e-14	55005221	56030525	1	-1.24263	0.155229	2.8424e-15	missense_variant	ENSG00000169174	1	missense_variant	chr1:55505647_G_T	1	Q8NBP7	PCSK9	ENSG00000169174	5231-79	PCSK9_CAR3	0	rs11591147	Ferkingstad_2021_NatGen|Zhang_2022_NatGet_EApop|Pietzner_2021_NatComm|Pietzner_2021_Science|Gudjonsson_2022_NatComm|Sun_2022_bioRxiv
invn_Xpcsk9_20235	PCSK9	Olink Explore 1536	Cardiometabolic	2	chr1:55520408_C_G	rs553741	1	55520408	C	G	0.6468	0.1973	0.0398	7.042e-07	55005221	56030525	0.330874	0.221484	0.0392852	2.15406e-08	intron_variant	ENSG00000169174	1	splice_region_variant	chr1:55518467_A_G	0.676361	Q8NBP7	PCSK9	ENSG00000169174	5231-79	PCSK9_CAR3	0	rs693668|rs472495	Zhang_2022_NatGet_EApop|Ferkingstad_2021_NatGen|Gudjonsson_2022_NatComm|Pietzner_2021_Science
invn_Xc8b_30719	C8B	Olink Explore Expansion	Inflammation_II	1	chr1:57404564_D_I	rs3216676	1	57404564	D	I	0.6823	-0.3829	0.0408	5.969e-21	56894883	57931813	0.0465259	-0.387949	0.0406369	7.46063e-21	intron_variant	ENSG00000021852	0	3_prime_UTR_variant	chr1:57395020_A_G	0.984255	P07358	C8B	ENSG00000021852	2429-27		0	rs682479|rs687628|rs607268|rs713452|rs587255|rs684216|rs622904|rs676705|rs628745|rs626457|rs618184|rs684782|rs612563|rs3216676	Ferkingstad_2021_NatGen|Pietzner_2021_Science|Pietzner_2021_NatComm|Gudjonsson_2022_NatComm|Suhre_2017_NatComm|Sun_2018_Nature|Sun_2022_bioRxiv
invn_Xc8b_30719	C8B	Olink Explore Expansion	Inflammation_II	2	chr1:57415310_A_G	rs12085435	1	57415310	A	G	0.0546	-0.455	0.0862	1.302e-07	56894883	57931813	0.306619	-0.495867	0.084336	5.352e-09	missense_variant	ENSG00000021852	1	missense_variant	chr1:57422511_C_T	1	P07358	C8B	ENSG00000021852	2429-27		0	rs12085435|rs41452950|rs617283|rs12067507|rs12092641|rs78501968	Ferkingstad_2021_NatGen|Gudjonsson_2022_NatComm|Pietzner_2021_Science|Sun_2018_Nature
invn_Xtacstd2_21447	TACSTD2	Olink Explore 1536	Oncology	2	chr1:59041655_C_T	rs41313363	1	59041655	T	C	0.8092	0.2421	0.051	2.071e-06	58541099	59543166	0.0318071	-0.508352	0.0587239	1.57344e-17	3_prime_UTR_variant	ENSG00000184292	0	3_prime_UTR_variant	chr1:59041655_C_T	1	P09758	TACSTD2	ENSG00000184292	14034-22|2619-72	TACSTD2_CRG	0	rs12069688	Sun_2022_bioRxiv
invn_Xtacstd2_21447	TACSTD2	Olink Explore 1536	Oncology	1	chr1:59046544_A_T	rs232830	1	59046544	A	T	0.6468	0.6755	0.0373	1.905e-73	58541099	59543166	0.339294	0.961685	0.0479774	3.99731e-77	upstream_gene_variant	ENSG00000184292	0	3_prime_UTR_variant	chr1:59041577_A_G	0.997347	P09758	TACSTD2	ENSG00000184292	14034-22|2619-72	TACSTD2_CRG	0	rs525929	Pietzner_2021_NatComm
invn_Xangptl3_20407	ANGPTL3	Olink Explore 1536	Cardiometabolic	1	chr1:62960575_C_T	rs1168040	1	62960575	T	C	0.3288	-0.3484	0.0376	1.75e-20	62563158	63571830	0.0433654	-0.344019	0.0378406	4.04589e-19	intron_variant	ENSG00000116641	0	3_prime_UTR_variant	chr1:63070537_D_I	0.905993	Q9Y5C1	ANGPTL3	ENSG00000132855	10391-1	ANGPTL3_CAR	0	rs10889333|rs35529421|rs397772635,rs5774609|rs10889352|rs71662374|rs11207970|rs10647753|rs10714295|rs113073170|rs9436223|rs11207997|rs1781221|rs12124281|rs12239737|rs4495740|rs10889335	Zhang_2022_NatGet_EApop|Zhang_2022_NatGet_AApop|Ferkingstad_2021_NatGen|Pietzner_2021_NatComm|Pietzner_2021_Science|Gudjonsson_2022_NatComm|Sun_2022_bioRxiv
invn_Xror1_20224	ROR1	Olink Explore 1536	Cardiometabolic	1	chr1:64614488_A_G	rs2224876	1	64614488	A	G	0.832	0.3193	0.0502	2.074e-10	63739693	65147181	0.229626	0.338119	0.0511364	5.73215e-11	intron_variant	ENSG00000185483	0	intron_variant	chr1:64612395_A_C	1	Q01973	ROR1	ENSG00000185483	2590-69	ROR1_MET	0	rs61765448|rs2224876|rs1408416	Ferkingstad_2021_NatGen|Zhang_2022_NatGet_EApop|Pietzner_2021_NatComm|Pietzner_2021_Science|Sun_2018_Nature|Sun_2022_bioRxiv
invn_Xlepr_20128	LEPR	Olink Explore 1536	Cardiometabolic	1	chr1:66162693_A_G	rs61780866	1	66162693	A	G	0.8414	0.4041	0.0541	8.018e-14	65386248	66607242	0.0401071	0.427375	0.0548442	1.43514e-14	intergenic_variant	-	1	missense_variant	chr1:66075952_C_G	0.914287	P48357	LEPR	ENSG00000116678	5400-52	LEPR_NEX	0	rs12077336|rs10399687|rs2376018|rs61781309|rs17407594|rs3790437|rs55749540|rs17415296|rs3790438	Katz_2021_Circulation|Zhang_2022_NatGet_EApop|Zhang_2022_NatGet_AApop|Ferkingstad_2021_NatGen|Pietzner_2021_NatComm|Pietzner_2021_Science|Gudjonsson_2022_NatComm|Png_2021_NatComms|Suhre_2017_NatComm|Sun_2018_Nature|Sun_2022_bioRxiv
invn_Xgipc2_31153	GIPC2	Olink Explore Expansion	Neurology_II	2	chr1:78485534_D_I	rs544739022	1	78485534	D	I	0.7677	-0.2088	0.0473	1.016e-05	77945226	79104133	0.410439	0.419629	0.062282	2.51638e-11	downstream_gene_variant	ENSG00000162616	0	intron_variant	chr1:78582504_A_G	0.890244	Q8TF65	GIPC2	ENSG00000137960			0	rs7514180|rs6699769|rs7537908	Zhang_2022_NatGet_EApop|Ferkingstad_2021_NatGen|Zhang_2022_NatGet_AApop|Pietzner_2021_Science
invn_Xgipc2_31153	GIPC2	Olink Explore Expansion	Neurology_II	1	chr1:78585086_C_T	rs540742	1	78585086	T	C	0.7719	-0.5737	0.0429	1.017e-40	77945226	79104133	0.338609	-0.875528	0.0601789	3.24807e-44	missense_variant	ENSG00000137960	1	missense_variant	chr1:78585086_C_T	1	Q8TF65	GIPC2	ENSG00000137960			0	rs7514180|rs6699769|rs7537908	Zhang_2022_NatGet_EApop|Ferkingstad_2021_NatGen|Zhang_2022_NatGet_AApop|Pietzner_2021_Science
invn_Xctbs_30710	CTBS	Olink Explore Expansion	Inflammation_II	2	chr1:85051407_D_I	rs141897672	1	85051407	D	I	0.0335	1.4126	0.1049	2.486e-41	84515289	85540163	0.0956534	1.39596	0.103182	7.27137e-39	intergenic_variant	-	0	3_prime_UTR_variant	chr1:85020487_C_T	0.956443	Q01459	CTBS	ENSG00000117151			1	#N/A	#N/A
invn_Xctbs_30710	CTBS	Olink Explore Expansion	Inflammation_II	1	chr1:85061379_G_T	rs17112191	1	85061379	T	G	0.8995	0.5962	0.0644	1.943e-20	84515289	85540163	0.519506	0.553966	0.0608254	3.53147e-19	intergenic_variant	-	0	intron_variant	chr1:85022234_A_C	0.820869	Q01459	CTBS	ENSG00000117151			1	#N/A	#N/A
invn_Xeno1_21037	ENO1	Olink Explore 1536	Neurology	1	chr1:8926474_G_T	rs11544513	1	8926474	T	G	0.0034	-2.2584	0.3358	1.746e-11	8421061	9439308	0.483335	-2.23283	0.341885	9.69777e-11	missense_variant	ENSG00000074800	1	missense_variant	chr1:8926474_G_T	1	P06733	ENO1	ENSG00000074800	11105-171		0	rs11544513	Ferkingstad_2021_NatGen|Sun_2022_bioRxiv
invn_Xgbp1_31128	GBP1	Olink Explore Expansion	Neurology_II	1	chr1:89523756_G_T	rs148526074	1	89523756	T	G	0.0297	-0.8429	0.1155	2.986e-13	89018002	90031043	0.934572	-0.831337	0.117233	2.28726e-12	missense_variant	ENSG00000117228	1	missense_variant	chr1:89523756_G_T	1	P32455	GBP1	ENSG00000117228	15326-64		1	#N/A	#N/A
invn_Xgbp4_20845	GBP4	Olink Explore 1536	Neurology	1	chr1:89653720_C_T	rs683100	1	89653720	T	C	0.5187	-0.7834	0.0327	4.54e-127	89146831	90164615	0.131611	-0.796018	0.032825	1.04635e-105	intron_variant	ENSG00000162654	1	missense_variant	chr1:89652071_C_T	0.997085	Q96PP9	GBP4	ENSG00000162654			0	rs608339	Sun_2022_bioRxiv
invn_Xca6_21096	CA6	Olink Explore 1536	Neurology	4	chr1:9008099_G_T	rs72641551	1	9008099	T	G	0.8928	-0.0299	0.0613	0.6262	8505926	9535151	0.503428	0.338316	0.0529204	2.34272e-10	intron_variant	ENSG00000131686	1	missense_variant	chr1:9009451_C_G	0.980837	P23280	CA6	ENSG00000131686	3352-80	CA6_DEV	0	rs72641545|rs2274329|rs72641551|rs3765967	Zhang_2022_NatGet_AApop|Ferkingstad_2021_NatGen|Zhang_2022_NatGet_EApop|Pietzner_2021_Science|Suhre_2017_NatComm|Gudjonsson_2022_NatComm|Sun_2022_bioRxiv
invn_Xca6_21096	CA6	Olink Explore 1536	Neurology	2	chr1:9017204_A_G	rs2274333	1	9017204	A	G	0.7	-0.5172	0.038	3.457e-42	8505926	9535151	0.987165	-0.366683	0.0395357	8.27856e-20	missense_variant	ENSG00000131686	1	missense_variant	chr1:9017204_A_G	1	P23280	CA6	ENSG00000131686	3352-80	CA6_DEV	0	rs2274333|rs12033389|rs12074878	Zhang_2022_NatGet_EApop|Ferkingstad_2021_NatGen|Zhang_2022_NatGet_AApop|Gudjonsson_2022_NatComm|Sun_2022_bioRxiv
invn_Xca6_21096	CA6	Olink Explore 1536	Neurology	3	chr1:9030682_C_T	rs3737666	1	9030682	T	C	0.0113	-1.0104	0.1884	8.146e-08	8505926	9535151	0.32848	-1.11822	0.162173	8.76008e-12	intron_variant	ENSG00000131686	0	intron_variant	chr1:9026063_C_T	1	P23280	CA6	ENSG00000131686	3352-80	CA6_DEV	0	rs114157194|rs3737666|rs78726732	Ferkingstad_2021_NatGen|Zhang_2022_NatGet_EApop|Pietzner_2021_Science|Sun_2022_bioRxiv
invn_Xca6_21096	CA6	Olink Explore 1536	Neurology	1	chr1:9034598_A_G	rs3765963	1	9034598	A	G	0.5818	-0.6559	0.0327	1.68e-89	8505926	9535151	1	-0.548024	0.0359775	5.97033e-48	downstream_gene_variant	ENSG00000131686	1	missense_variant	chr1:9034421_A_G	0.793161	P23280	CA6	ENSG00000131686	3352-80	CA6_DEV	0	rs12138897|chr1:8974362|rs3765964|rs3765963|rs6697763|rs35753212	Zhang_2022_NatGet_AApop|Ferkingstad_2021_NatGen|Zhang_2022_NatGet_EApop|Pietzner_2021_NatComm|Gudjonsson_2022_NatComm|Pietzner_2021_Science|Suhre_2017_NatComm|Sun_2018_Nature|Sun_2022_bioRxiv
invn_Xevi5_30519	EVI5	Olink Explore Expansion	Inflammation_II	1	chr1:93072269_C_T	rs34812295	1	93072269	T	C	0.7348	0.4915	0.043	2.613e-30	92474253	93757961	0.0579811	0.511025	0.0437831	7.32976e-30	intron_variant	ENSG00000067208	1	missense_variant	chr1:93073228_A_C	0.995841	O60447	EVI5	ENSG00000067208			1	#N/A	#N/A
invn_Xf3_21440	F3	Olink Explore 1536	Oncology	1	chr1:95275746_D_I	rs34699901	1	95275746	D	I	0.387	0.2335	0.0385	1.301e-09	94494781	95507356	0.175114	0.24693	0.0391171	3.87886e-10	intron_variant	ENSG00000224081	0	#N/A	#N/A	#N/A	P13726	F3	ENSG00000117525	4931-59	TF_CAR2	0	rs11589759|rs569966952	Folkersen_2020_NatMetab|Sun_2022_bioRxiv
invn_Xagrn_20786	AGRN	Olink Explore 1536	Inflammation	2	chr1:968226_A_C	rs3121560	1	968226	A	C	0.3591	-0.3447	0.0381	1.462e-19	455503	1491496	0.291226	-0.326276	0.0378591	2.15954e-17	intron_variant	ENSG00000188157	0	synonymous_variant	chr1:984302_C_T	0.68781	O00468	AGRN	ENSG00000188157	15483-377		0	rs4503294|rs4970394|rs4970350|rs9442393|rs3128118|rs3128125|rs1891906|rs3121560|rs4039721	Zhang_2022_NatGet_AApop|Ferkingstad_2021_NatGen|Zhang_2022_NatGet_EApop|Gudjonsson_2022_NatComm|Pietzner_2021_Science|Sun_2018_Nature|Sun_2022_bioRxiv
invn_Xagrn_20786	AGRN	Olink Explore 1536	Inflammation	1	chr1:983243_C_T	rs142620337	1	983243	T	C	0.0045	2.0938	0.2846	1.899e-13	455503	1491496	0.999999	1.9526	0.278622	4.05977e-12	missense_variant	ENSG00000188157	1	missense_variant	chr1:983243_C_T	1	O00468	AGRN	ENSG00000188157	15483-377		0	rs142620337	Ferkingstad_2021_NatGen|Sun_2022_bioRxiv
invn_Xkazald1_21339	KAZALD1	Olink Explore 1536	Oncology	1	chr10:102824292_A_G	rs11190812	10	102824292	A	G	0.035	-1.5532	0.1014	5.358e-53	102321598	103327888	0.999747	-1.74053	0.0999002	1.16698e-60	missense_variant	ENSG00000107821	1	missense_variant	chr10:102824292_A_G	1	Q96I82	KAZALD1	ENSG00000107821	7144-234	KAZALD1_CRG	0	rs11190812	Pietzner_2021_NatComm|Sun_2022_bioRxiv
invn_Xkazald1_21339	KAZALD1	Olink Explore 1536	Oncology	2	chr10:102824349_C_G	rs807037	10	102824349	C	G	0.6695	0.2291	0.0417	3.792e-08	102321598	103327888	0.999994	0.332782	0.0379583	6.30105e-18	missense_variant	ENSG00000107821	1	missense_variant	chr10:102824349_C_G	1	Q96I82	KAZALD1	ENSG00000107821	7144-234	KAZALD1_CRG	0	rs807037	Sun_2022_bioRxiv
invn_Xidi2_20823	IDI2	Olink Explore 1536	Neurology	1	chr10:1061646_C_T	rs61830965	10	1061646	T	C	0.509	-0.3972	0.0386	6.782e-25	564847	1571799	0.0779644	-0.326251	0.0400041	8.84468e-16	intron_variant	ENSG00000107937	0	#N/A	#N/A	#N/A	Q9BXS1	IDI2	ENSG00000148377	17832-12		0	rs4880752|rs61830965|rs12768746|rs3829165|rs7082272|rs12570742	Zhang_2022_NatGet_AApop|Ferkingstad_2021_NatGen|Zhang_2022_NatGet_EApop|Pietzner_2021_Science|Sun_2022_bioRxiv
invn_Xidi2_20823	IDI2	Olink Explore 1536	Neurology	2	chr10:1065710_C_T	rs1044261	10	1065710	T	C	0.0703	-0.6329	0.0739	1.062e-17	564847	1571799	0.341685	-0.483069	0.075718	2.54287e-10	stop_gained	ENSG00000148377	1	stop_gained	chr10:1065710_C_T	1	Q9BXS1	IDI2	ENSG00000148377	17832-12		0	rs1044261|rs11812859	Ferkingstad_2021_NatGen|Zhang_2022_NatGet_EApop|Zhang_2022_NatGet_AApop|Pietzner_2021_NatComm|Pietzner_2021_Science|Sun_2022_bioRxiv
invn_Xcasp7_31135	CASP7	Olink Explore Expansion	Neurology_II	1	chr10:115492092_A_G	rs12762296	10	115492092	A	G	0.2558	-0.3515	0.0446	3.384e-15	114938942	115990662	0.167097	-0.360726	0.0452134	3.49794e-15	downstream_gene_variant	ENSG00000165806	1	missense_variant	chr10:115489152_C_G	0.995324	P55210	CASP7	ENSG00000165806			1	#N/A	#N/A
invn_Xechdc3_30293	ECHDC3	Olink Explore Expansion	Cardiometabolic_II	2	chr10:11770063_A_G	rs12778379	10	11770063	A	G	0.3663	0.3763	0.0392	8.431e-22	11284365	12306069	0.31229	0.257193	0.0378083	1.63321e-11	intergenic_variant	-	0	#N/A	#N/A	#N/A	Q96DC8	ECHDC3	ENSG00000134463			1	#N/A	#N/A
invn_Xechdc3_30293	ECHDC3	Olink Explore Expansion	Cardiometabolic_II	1	chr10:11809948_A_G	rs112617231	10	11809948	A	G	0.0915	-0.9743	0.0621	1.568e-55	11284365	12306069	0.263452	-0.911632	0.0633213	2.116e-43	downstream_gene_variant	ENSG00000134463	1	missense_variant	chr10:11797500_A_G	0.99971	Q96DC8	ECHDC3	ENSG00000134463			1	#N/A	#N/A
invn_Xpnliprp2_20775	PNLIPRP2	Olink Explore 1536	Inflammation	1	chr10:118383557_C_G	rs62623669	10	118383557	C	G	0.017	-0.0775	0.1556	0.6187	117880465	118904654	0.980627	-0.736262	0.0922402	3.39698e-15	missense_variant	ENSG00000165862	1	missense_variant	chr10:118383557_C_G	1	P54317	PNLIPRP2	ENSG00000165862	15471-29		0	rs62623669	Pietzner_2021_Science|Sun_2022_bioRxiv
invn_Xpnliprp2_20775	PNLIPRP2	Olink Explore 1536	Inflammation	2	chr10:118398046_A_C	rs7910135	10	118398046	A	C	0.521	1.0926	0.0235	0	117880465	118904654	0.492206	1.14082	0.0234823	1.65362e-283	intron_variant	ENSG00000165862	1	missense_variant	chr10:118397894_A_G	0.999995	P54317	PNLIPRP2	ENSG00000165862	15471-29		0	rs4751995|rs7910135|rs11197785|rs2286779	Zhang_2022_NatGet_AApop|Ferkingstad_2021_NatGen|Zhang_2022_NatGet_EApop|Gudjonsson_2022_NatComm|Pietzner_2021_Science|Sun_2022_bioRxiv
invn_Xbag3_20972	BAG3	Olink Explore 1536	Neurology	1	chr10:121433675_C_T	rs72842207	10	121433675	T	C	0.2238	0.3836	0.0468	2.636e-16	120910882	121937331	0.174116	0.393023	0.0472126	2.32261e-16	intron_variant	ENSG00000151929	1	missense_variant	chr10:121429633_C_T	0.996895	O95817	BAG3	ENSG00000151929	10078-5		0	rs375034445|rs2234962	Ferkingstad_2021_NatGen|Folkersen_2020_NatMetab|Sun_2022_bioRxiv
invn_Xcpxm2_30322	CPXM2	Olink Explore Expansion	Cardiometabolic_II	1	chr10:125650709_C_G	rs28741041	10	125650709	C	G	0.3752	-0.4365	0.0375	2.184e-31	124965723	126199783	0.301696	-0.439795	0.0379851	1.95994e-29	intron_variant	ENSG00000121898	0	intron_variant	chr10:125650025_C_T	1	Q8N436	CPXM2	ENSG00000121898			1	#N/A	#N/A
invn_Xlhpp_20749	LHPP	Olink Explore 1536	Inflammation	1	chr10:126158408_C_T	rs11245067	10	126158408	T	C	0.8186	-0.3307	0.0514	1.267e-10	125650403	126806457	0.131637	-0.342097	0.0518867	6.48347e-11	intron_variant	ENSG00000107902	0	intron_variant	chr10:126159423_D_I	1	Q9H008	LHPP	ENSG00000107902			1	#N/A	#N/A
invn_Xmgmt_20588	MGMT	Olink Explore 1536	Inflammation	1	chr10:131445027_A_G	rs12241533	10	131445027	A	G	0.3877	-0.5539	0.0365	4.548e-52	130765448	132066271	0.869681	-0.569872	0.0358653	1.18322e-51	intron_variant	ENSG00000170430	0	intron_variant	chr10:131425496_C_G	1	P16455	MGMT	ENSG00000170430		MGMT_IMR	0	rs12265939|rs4750757|rs1008982	Sun_2022_bioRxiv
invn_Xmgmt_20588	MGMT	Olink Explore 1536	Inflammation	2	chr10:131567067_A_G	rs11016918	10	131567067	A	G	0.1176	0.4698	0.0602	5.891e-15	130765448	132066271	0.120031	0.491873	0.0554864	2.78084e-18	downstream_gene_variant	ENSG00000170430	1	missense_variant	chr10:131565064_A_G	1	P16455	MGMT	ENSG00000170430		MGMT_IMR	0	rs11016915	Sun_2022_bioRxiv
invn_Xadam8_21039	ADAM8	Olink Explore 1536	Neurology	1	chr10:135082810_C_T	rs2995310	10	135082810	T	C	0.8942	-0.5231	0.065	8.056e-16	134575907	135590372	0.491695	-0.544599	0.0657716	3.30566e-16	intron_variant	ENSG00000151651	1	missense_variant	chr10:135082346_A_G	0.937131	P78325	ADAM8	ENSG00000151651		ADAM_8_ONC2	0	rs2995310|rs11101690	Sun_2022_bioRxiv
invn_Xfuom_30626	FUOM	Olink Explore Expansion	Inflammation_II	1	chr10:135159378_A_G	rs2185742	10	135159378	A	G	0.0371	0.554	0.1023	6.098e-08	134668658	135671529	0.0385226	0.58663	0.103746	1.9612e-08	upstream_gene_variant	ENSG00000165828	0	5_prime_UTR_variant	chr10:135171516_A_C	0.922547	A2VDF0	FUOM	ENSG00000148803			0	rs1891371	Sun_2022_bioRxiv
invn_Xprap1_30391	PRAP1	Olink Explore Expansion	Cardiometabolic_II	1	chr10:135161903_A_G	rs143674922	10	135161903	A	G	0.0191	-1.2119	0.145	6.278e-17	134660650	135666187	0.999785	-1.21379	0.147113	4.18179e-16	intron_variant	ENSG00000165828	0	intron_variant	chr10:135161903_A_G	1	Q96NZ9	PRAP1	ENSG00000165828			1	#N/A	#N/A
invn_Xechs1_30239	ECHS1	Olink Explore Expansion	Cardiometabolic_II	1	chr10:135183094_A_C	rs10776675	10	135183094	A	C	0.9376	-0.6197	0.0821	4.496e-14	134675984	135687193	0.119703	-0.620777	0.0833782	1.86421e-13	intron_variant	ENSG00000127884	1	missense_variant	chr10:135184126_A_G	0.935061	P30084	ECHS1	ENSG00000127884	17787-1		0	rs7916900|rs11819172	Zhang_2022_NatGet_EApop|Sun_2022_bioRxiv
invn_Xcdnf_21318	CDNF	Olink Explore 1536	Oncology	1	chr10:14862082_C_G	rs61738953	10	14862082	C	G	0.9661	0.9459	0.1106	1.174e-17	14361249	15380574	1	0.993844	0.112274	3.09281e-18	missense_variant	ENSG00000185267	1	missense_variant	chr10:14862082_C_G	1	Q49AH0	CDNF	ENSG00000185267	4962-52	CDNF_CRG	0	rs61738953	Zhang_2022_NatGet_EApop|Ferkingstad_2021_NatGen|Gudjonsson_2022_NatComm|Pietzner_2021_NatComm|Pietzner_2021_Science|Sun_2018_Nature|Sun_2022_bioRxiv
invn_Xmrc1_30694	MRC1	Olink Explore Expansion	Inflammation_II	1	chr10:17888756_G_T	rs587772656	10	17888756	T	G	0.7548	0.281	0.0425	3.715e-11	17598352	18700091	0.26194	0.294601	0.0430529	1.24706e-11	intron_variant	ENSG00000183748	0	#N/A	#N/A	#N/A	P22897	MRC1	ENSG00000120586	2637-77		0	rs201477480|rs74118031|rs181922661	Pietzner_2021_Science|Sun_2022_bioRxiv
invn_Xprtfdc1_20867	PRTFDC1	Olink Explore 1536	Neurology	1	chr10:25225915_A_C	rs35027656	10	25225915	A	C	0.9859	1.0322	0.1784	7.202e-09	24637536	25741533	0.33921	1.04437	0.180667	9.51928e-09	intron_variant	ENSG00000099256	1	start_lost	chr10:25241502_C_T	0.880796	Q9NRG1	PRTFDC1	ENSG00000099256		PRTFDC1_NEX	0	rs143356584	Sun_2022_bioRxiv
invn_Xlyzl2_31180	LYZL2	Olink Explore Expansion	Oncology_II	1	chr10:30895988_C_T	rs369357685	10	30895988	T	C	0.0411	0.8855	0.0947	8.639e-21	30400718	31418691	0.231986	0.682129	0.100662	1.94434e-11	downstream_gene_variant	ENSG00000151033	0	intron_variant	chr10:30908115_A_G	0.916178	Q7Z4W2	LYZL2	ENSG00000151033	6377-54		1	#N/A	#N/A
invn_Xlyzl2_31180	LYZL2	Olink Explore Expansion	Oncology_II	2	chr10:30912550_C_T	rs406896	10	30912550	T	C	0.306	0.3446	0.039	8.931e-19	30400718	31418691	0.104481	0.263249	0.0413203	2.69128e-10	intron_variant	ENSG00000151033	0	intron_variant	chr10:30908230_A_G	1	Q7Z4W2	LYZL2	ENSG00000151033	6377-54		1	#N/A	#N/A
invn_Xnrp1_20390	NRP1	Olink Explore 1536	Cardiometabolic	1	chr10:33476351_C_T	rs2073322	10	33476351	T	C	0.2466	-0.3868	0.0435	6.453e-19	32966420	34125190	0.327206	-0.394495	0.043986	1.15391e-18	intron_variant	ENSG00000099250	0	synonymous_variant	chr10:33510768_A_G	0.632345	O14786	NRP1	ENSG00000099250	5542-22	NRP1_CAR	0	rs2506150|rs734186|rs2506149	Ferkingstad_2021_NatGen|Zhang_2022_NatGet_AApop|Pietzner_2021_NatComm|Pietzner_2021_Science|Sun_2018_Nature|Sun_2022_bioRxiv
invn_Xitgb1_20376	ITGB1	Olink Explore 1536	Cardiometabolic	1	chr10:33736172_A_T	rs66705790	10	33736172	A	T	0.9066	-0.3758	0.0667	1.725e-08	32689247	33794720	0.315101	-0.378309	0.0673825	2.45906e-08	intergenic_variant	-	0	#N/A	#N/A	#N/A	P05556	ITGB1	ENSG00000150093	3503-4	ITGB1_DEV	1	#N/A	#N/A
invn_Xret_21346	RET	Olink Explore 1536	Oncology	1	chr10:43343374_G_T	rs2488284	10	43343374	T	G	0.161	0.6075	0.0516	4.872e-32	43072475	44125799	0.0334009	0.55967	0.0527016	3.20733e-25	intergenic_variant	-	0	#N/A	#N/A	#N/A	P07949	RET	ENSG00000165731	3220-40	RET_ONC2	0	rs3123750|rs2744090|rs3121280|rs2795502|rs2795507|rs2744093	Ferkingstad_2021_NatGen|Zhang_2022_NatGet_EApop|Gudjonsson_2022_NatComm|Suhre_2017_NatComm|Sun_2018_Nature|Sun_2022_bioRxiv
invn_Xret_21346	RET	Olink Explore 1536	Oncology	2	chr10:43583150_A_G	rs2435356	10	43583150	A	G	0.2349	-0.4004	0.0446	2.716e-19	43072475	44125799	0.0601632	-0.307131	0.0445265	8.6077e-12	intron_variant	ENSG00000165731	0	synonymous_variant	chr10:43595968_A_G	0.880216	P07949	RET	ENSG00000165731	3220-40	RET_ONC2	0	rs2435359|rs2506008|rs2435356|rs1800858|rs10900296|rs2505535	Ferkingstad_2021_NatGen|Zhang_2022_NatGet_EApop|Zhang_2022_NatGet_AApop|Gudjonsson_2022_NatComm|Pietzner_2021_Science|Suhre_2017_NatComm|Sun_2022_bioRxiv
invn_Xmsmb_20275	MSMB	Olink Explore 1536	Cardiometabolic	1	chr10:51549496_C_T	rs10993994	10	51549496	T	C	0.3702	-0.882	0.0278	3.44e-221	51049498	52062517	1	-0.893152	0.028055	5.48229e-161	upstream_gene_variant	ENSG00000138294	0	upstream_gene_variant	chr10:51547002_D_I	1	P08118	MSMB	ENSG00000138294	10620-21	MSMB_DEV	0	rs10993994|rs6481462|rs7911198	Zhang_2022_NatGet_AApop|Ferkingstad_2021_NatGen|Gudjonsson_2022_NatComm|Pietzner_2021_NatComm|Pietzner_2021_Science|Sun_2018_Nature|Sun_2022_bioRxiv
invn_Xasah2_20996	ASAH2	Olink Explore 1536	Neurology	3	chr10:51799688_C_T	rs114001906	10	51799688	T	C	0.9668	1.2454	0.112	9.634e-29	51442538	52508370	0.635907	0.935357	0.111604	1.48107e-16	intron_variant	ENSG00000235618	0	#N/A	#N/A	#N/A	Q9NR71	ASAH2	ENSG00000188611	3212-30	N_CDase_NEU	0	rs146075547|rs114001906	Gudjonsson_2022_NatComm|Pietzner_2021_Science|Png_2021_NatComms|Sun_2022_bioRxiv
invn_Xasah2_20996	ASAH2	Olink Explore 1536	Neurology	1	chr10:51993984_C_T	rs1030819	10	51993984	T	C	0.6947	0.7192	0.0437	5.983e-61	51442538	52508370	0.767264	0.512745	0.0512835	1.20722e-22	intron_variant	ENSG00000188611	0	intron_variant	chr10:51997455_C_G	1	Q9NR71	ASAH2	ENSG00000188611	3212-30	N_CDase_NEU	0	rs2842124|rs4444026|rs2842126|rs10740617|rs1877558	Zhang_2022_NatGet_AApop|Ferkingstad_2021_NatGen|Pietzner_2021_NatComm|Pietzner_2021_Science|Suhre_2017_NatComm|Sun_2018_Nature|Sun_2022_bioRxiv
invn_Xasah2_20996	ASAH2	Olink Explore 1536	Neurology	2	chr10:52004599_D_I	rs565515036	10	52004599	D	I	0.9259	0.7194	0.0731	7.191e-23	51442538	52508370	0.211099	0.429633	0.0764646	2.40014e-08	intron_variant	ENSG00000188611	0	synonymous_variant	chr10:52005153_A_G	0.90607	Q9NR71	ASAH2	ENSG00000188611	3212-30	N_CDase_NEU	0	rs71498258|rs7086752|rs11004802|rs7067773	Ferkingstad_2021_NatGen|Zhang_2022_NatGet_AApop|Zhang_2022_NatGet_EApop|Katz_2021_Circulation|Gudjonsson_2022_NatComm|Png_2021_NatComms|Sun_2022_bioRxiv
invn_Xprkg1_30621	PRKG1	Olink Explore Expansion	Inflammation_II	1	chr10:53684475_D_I	rs200481363	10	53684475	D	I	0.2798	-0.2613	0.0443	3.682e-09	52250945	54558110	0.199335	-0.275725	0.0450123	1.23044e-09	intron_variant	ENSG00000185532	0	intron_variant	chr10:53678103_A_T	1	Q13976	PRKG1	ENSG00000185532	13067-5		1	#N/A	#N/A
invn_Xdkk1_21066	DKK1	Olink Explore 1536	Neurology	1	chr10:54141577_D_I	rs71459451	10	54141577	D	I	0.4469	-0.2424	0.042	8.043e-09	53574056	54577802	0.128188	-0.252056	0.0426311	4.40867e-09	intergenic_variant	-	0	#N/A	#N/A	#N/A	O94907	DKK1	ENSG00000107984	3535-84	Dkk_1_CAR2	0	rs12573608|rs7097068|rs1194673|rs7093925	Ferkingstad_2021_NatGen|Gudjonsson_2022_NatComm|Pietzner_2021_NatComm|Pietzner_2021_Science|Sun_2018_Nature|Folkersen_2020_NatMetab|Sun_2022_bioRxiv
invn_Xmbl2_30759	MBL2	Olink Explore Expansion	Inflammation_II	3	chr10:54529259_C_T	rs35260458	10	54529259	T	C	0.0162	-0.6186	0.1627	0.0001436	54025140	55031460	0.396343	-0.91403	0.109096	1.51981e-16	intron_variant	ENSG00000165471	0	intron_variant	chr10:54529259_C_T	1	P11226	MBL2	ENSG00000165471	3000-66	MBL2_CAR	0	rs35260458	Zhang_2022_NatGet_EApop|Pietzner_2021_Science
invn_Xmbl2_30759	MBL2	Olink Explore Expansion	Inflammation_II	5	chr10:54531226_C_T	rs1800451	10	54531226	T	C	0.0203	-1.2163	0.1409	6.146e-18	54025140	55031460	0.849567	-1.73339	0.0974797	8.20472e-63	missense_variant	ENSG00000165471	1	missense_variant	chr10:54531226_C_T	1	P11226	MBL2	ENSG00000165471	3000-66	MBL2_CAR	0	rs1800451	Zhang_2022_NatGet_AApop|Ferkingstad_2021_NatGen|Zhang_2022_NatGet_EApop|Gudjonsson_2022_NatComm|Pietzner_2021_Science|Sun_2022_bioRxiv
invn_Xmbl2_30759	MBL2	Olink Explore Expansion	Inflammation_II	2	chr10:54531242_A_G	rs5030737	10	54531242	A	G	0.0752	-0.412	0.0756	5.069e-08	54025140	55031460	0.999638	-0.815217	0.0521186	3.14141e-50	missense_variant	ENSG00000165471	1	missense_variant	chr10:54531242_A_G	1	P11226	MBL2	ENSG00000165471	3000-66	MBL2_CAR	0	rs5030737|rs17587336	Ferkingstad_2021_NatGen|Zhang_2022_NatGet_EApop|Zhang_2022_NatGet_AApop|Gudjonsson_2022_NatComm|Pietzner_2021_Science|Sun_2022_bioRxiv
invn_Xmbl2_30759	MBL2	Olink Explore Expansion	Inflammation_II	4	chr10:54533360_A_G	rs1031101	10	54533360	A	G	0.8661	0.8832	0.053	2.398e-62	54025140	55031460	0.579176	0.345696	0.0468278	2.94204e-13	upstream_gene_variant	ENSG00000165471	1	missense_variant	chr10:54531235_C_T	0.985515	P11226	MBL2	ENSG00000165471	3000-66	MBL2_CAR	0	rs1800450|rs1031101|rs11003134|rs11003131	Ferkingstad_2021_NatGen|Zhang_2022_NatGet_EApop|Gudjonsson_2022_NatComm|Pietzner_2021_Science|Sun_2022_bioRxiv
invn_Xmbl2_30759	MBL2	Olink Explore Expansion	Inflammation_II	1	chr10:54536839_G_T	rs7899547	10	54536839	T	G	0.3419	-0.8529	0.0349	5.99e-132	54025140	55031460	1	-0.874389	0.0347425	4.28306e-112	intergenic_variant	-	0	upstream_gene_variant	chr10:54535862_A_G	0.759423	P11226	MBL2	ENSG00000165471	3000-66	MBL2_CAR	0	rs11003118|rs10824792|rs7899547	Ferkingstad_2021_NatGen|Zhang_2022_NatGet_AApop|Gudjonsson_2022_NatComm|Pietzner_2021_NatComm|Pietzner_2021_Science|Sun_2018_Nature
invn_Xil15ra_20498	IL15RA	Olink Explore 1536	Inflammation	2	chr10:5996149_D_I	rs530226699	10	5996149	D	I	0.5494	0.262	0.0394	2.799e-11	5490855	6520150	0.331334	0.288047	0.0383278	1.12014e-13	intron_variant	ENSG00000134470	0	3_prime_UTR_variant	chr10:5994694_A_C	0.754306	Q13261	IL15RA	ENSG00000134470	14054-17|3445-53	IL_15RA_INF	0	rs12260233|rs2228059	Ferkingstad_2021_NatGen|Zhang_2022_NatGet_EApop|Sun_2022_bioRxiv
invn_Xil15ra_20498	IL15RA	Olink Explore 1536	Inflammation	1	chr10:6017555_D_I	rs8177639	10	6017555	D	I	0.5606	0.3108	0.0355	1.944e-18	5490855	6520150	0.292395	0.33508	0.0350052	5.91729e-21	intron_variant	ENSG00000134470	0	intron_variant	chr10:6019248_C_T	1	Q13261	IL15RA	ENSG00000134470	14054-17|3445-53	IL_15RA_INF	0	rs2274034|rs8177590|rs8177636|rs8177631	Zhang_2022_NatGet_EApop|Sun_2022_bioRxiv
invn_Xil2ra_20267	IL2RA	Olink Explore 1536	Cardiometabolic	2	chr10:6060630_C_T	rs12722587	10	6060630	T	C	0.1798	-0.4955	0.0483	1.124e-24	5552652	6604288	0.156834	-0.398713	0.0455812	7.42662e-18	intron_variant	ENSG00000134460	0	intron_variant	chr10:6083292_A_G	1	P01589	IL2RA	ENSG00000134460	3151-6	IL2_RA_CAR3	0	rs12722588|rs12722489|rs7093069	Zhang_2022_NatGet_EApop|Ferkingstad_2021_NatGen|Gilly_2020_NatComm|Sun_2022_bioRxiv
invn_Xil2ra_20267	IL2RA	Olink Explore 1536	Cardiometabolic	1	chr10:6095928_A_C	rs12722497	10	6095928	A	C	0.0977	0.8673	0.0581	1.974e-50	5552652	6604288	0.999936	0.793891	0.0573034	1.51712e-40	intron_variant	ENSG00000134460	0	intron_variant	chr10:6082558_C_T	1	P01589	IL2RA	ENSG00000134460	3151-6	IL2_RA_CAR3	0	chr10:6053965|rs12722497	Ferkingstad_2021_NatGen|Zhang_2022_NatGet_EApop|Pietzner_2021_NatComm|Gilly_2020_NatComm|Sun_2022_bioRxiv
invn_Xpbld_20839	PBLD	Olink Explore 1536	Neurology	1	chr10:70044702_A_G	rs4745957	10	70044702	A	G	0.2527	0.7203	0.0419	4.067e-66	69542417	70592806	0.315113	0.625159	0.0447716	4.09203e-41	intron_variant	ENSG00000108187	1	missense_variant	chr10:70044031_C_T	0.730948	P30039	PBLD	ENSG00000108187			0	rs61854835	Sun_2022_bioRxiv
invn_Xpbld_20839	PBLD	Olink Explore 1536	Neurology	2	chr10:70057361_A_G	rs78267180	10	70057361	A	G	0.0501	1.0088	0.0867	2.701e-31	69542417	70592806	0.103886	0.553586	0.0876259	3.75996e-10	intron_variant	ENSG00000108187	1	missense_variant	chr10:70066553_A_G	0.981587	P30039	PBLD	ENSG00000108187			1	#N/A	#N/A
invn_Xcdh23_31074	CDH23	Olink Explore Expansion	Neurology_II	1	chr10:73469442_A_G	rs7072160	10	73469442	A	G	0.7772	0.4327	0.0464	1.174e-20	72656691	74075702	0.406582	0.4563	0.0472245	2.63173e-21	downstream_gene_variant	ENSG00000214688	0	intron_variant	chr10:73456555_C_T	0.739822	Q9H251	CDH23	ENSG00000107736			0	rs2394838	Zhang_2022_NatGet_EApop
invn_Xpsap_30419	PSAP	Olink Explore Expansion	Cardiometabolic_II	2	chr10:73592796_A_C	10:73592796_C_A	10	73592796	A	C	0.5543	-0.3357	0.0368	6.775e-20	73076055	74111126	0.0814012	-0.294522	0.0363466	1.33233e-15	intron_variant	ENSG00000197746	0	intron_variant	chr10:73594499_A_G	1	P07602	PSAP	ENSG00000197746	6207-10		0	rs1867981|rs41306532|rs7899959|rs2394843|rs11427214	Ferkingstad_2021_NatGen|Gudjonsson_2022_NatComm|Pietzner_2021_Science|Sun_2022_bioRxiv
invn_Xpsap_30419	PSAP	Olink Explore Expansion	Cardiometabolic_II	1	chr10:73655447_C_T	rs7086788	10	73655447	T	C	0.263	-0.4203	0.0415	4.166e-24	73076055	74111126	0.238576	-0.393361	0.0411881	7.22297e-21	intergenic_variant	-	0	#N/A	#N/A	#N/A	P07602	PSAP	ENSG00000197746	6207-10		0	rs12263193|rs12248615|rs12252331|rs11000064|rs55688436|rs11000055|rs4746098|rs7906594|rs7086852|rs7086891|rs11000048	Ferkingstad_2021_NatGen|Zhang_2022_NatGet_AApop|Gudjonsson_2022_NatComm|Pietzner_2021_Science|Pietzner_2021_NatComm|Yao_2018_NatComm|Sun_2022_bioRxiv
invn_Xdusp13_31394	DUSP13	Olink Explore Expansion	Oncology_II	1	chr10:76848524_C_T	rs2002023	10	76848524	T	C	0.3946	-0.2734	0.0406	1.566e-11	76354192	77368979	0.193813	-0.276643	0.0410592	2.5137e-11	downstream_gene_variant	ENSG00000237882	1	missense_variant	chr10:76854564_C_T	0.987817	Q6B8I1	DUSP13	ENSG00000079393	6525-17		0	rs66581278,rs72405547|rs6480771|rs2395137|rs11001291	Ferkingstad_2021_NatGen|Zhang_2022_NatGet_EApop|Zhang_2022_NatGet_AApop|Gudjonsson_2022_NatComm|Pietzner_2021_Science|Sun_2018_Nature
invn_Xsftpa2_21218	SFTPA2	Olink Explore 1536	Oncology	1	chr10:81318663_C_G	rs17886395	10	81318663	C	G	0.8675	-0.8313	0.0527	4.333e-56	80815608	81820153	1	-0.813191	0.0519297	2.38615e-50	missense_variant	ENSG00000185303	1	missense_variant	chr10:81318663_C_G	1	Q8IWL1	SFTPA2	ENSG00000185303			0	rs17886395	Sun_2022_bioRxiv
invn_Xsftpa2_21218	SFTPA2	Olink Explore 1536	Oncology	2	chr10:81356608_A_G	rs35125887	10	81356608	A	G	0.0583	-0.7548	0.0855	1.055e-18	80815608	81820153	0.0550669	-0.688844	0.0790402	9.70301e-18	upstream_gene_variant	ENSG00000225827	0	upstream_gene_variant	chr10:81321192_G_T	0.997193	Q8IWL1	SFTPA2	ENSG00000185303			0	rs141916641	Sun_2022_bioRxiv
invn_Xsftpd_20214	SFTPD	Olink Explore 1536	Cardiometabolic	1	chr10:81706324_A_G	rs721917	10	81706324	A	G	0.5907	0.7426	0.0337	6.67e-108	81197496	82242370	1	1.01576	0.0370963	4.0049e-128	missense_variant	ENSG00000133661	1	missense_variant	chr10:81706324_A_G	1	P35247	SFTPD	ENSG00000133661	19590-46	PSP_D_CAR3	0	rs721917	Pietzner_2021_NatComm|Gilly_2020_NatComm|Sun_2022_bioRxiv
invn_Xsftpd_20214	SFTPD	Olink Explore 1536	Cardiometabolic	2	chr10:81737583_D_I	rs5786433	10	81737583	D	I	0.3207	-0.0338	0.0428	0.4293	81197496	82242370	0.768252	0.53528	0.0396236	9.10104e-39	upstream_gene_variant	ENSG00000235924	0	intron_variant	chr10:81707174_A_G	0.98123	P35247	SFTPD	ENSG00000133661	19590-46	PSP_D_CAR3	0	rs7084667|rs4515911|rs12357764|rs11201057|rs7083799	Zhang_2022_NatGet_EApop|Zhang_2022_NatGet_AApop|Ferkingstad_2021_NatGen|Pietzner_2021_NatComm|Pietzner_2021_Science|Sun_2022_bioRxiv
invn_Xcdhr1_20808	CDHR1	Olink Explore 1536	Neurology	1	chr10:85954220_C_T	rs7916271	10	85954220	T	C	0.5035	0.3356	0.0409	2.355e-16	85454410	86479377	0.972196	0.343189	0.0413432	2.8021e-16	upstream_gene_variant	ENSG00000148600	0	upstream_gene_variant	chr10:85954220_C_T	1	Q96JP9	CDHR1	ENSG00000148600	8372-29		0	rs7916271	Sun_2022_bioRxiv
invn_Xsncg_20971	SNCG	Olink Explore 1536	Neurology	1	chr10:88725984_A_G	rs1240390	10	88725984	A	G	0.2458	-1.0353	0.0311	2.93e-242	88218375	89223017	0.697185	-1.04558	0.0318305	1.58389e-168	upstream_gene_variant	ENSG00000148671	1	missense_variant	chr10:88722398_A_T	0.990508	O76070	SNCG	ENSG00000173267		SNCG_NEX	0	rs3750822|rs873110	Png_2021_NatComms|Sun_2022_bioRxiv
invn_Xlipf_30266	LIPF	Olink Explore Expansion	Cardiometabolic_II	1	chr10:90464714_G_T	rs303509	10	90464714	T	G	0.7216	0.302	0.0429	2.009e-12	89924198	90938571	0.677195	0.327839	0.044007	1.80584e-13	downstream_gene_variant	ENSG00000271408	0	#N/A	#N/A	#N/A	P07098	LIPF	ENSG00000182333			0	rs192767|rs11300051|rs383115	Zhang_2022_NatGet_EApop|Ferkingstad_2021_NatGen|Zhang_2022_NatGet_AApop
invn_Xfas_20316	FAS	Olink Explore 1536	Cardiometabolic	1	chr10:90782973_A_G	rs10887883	10	90782973	A	G	0.405	0.2249	0.0347	8.92e-11	90250414	91275542	0.227028	0.234201	0.0352001	4.37572e-11	intergenic_variant	-	0	intron_variant	chr10:90754487_C_T	0.937071	P25445	FAS	ENSG00000026103	5392-73|9459-7	FAS_CAR3	0	rs2031612|rs10887882|rs4934436|rs10887883|rs7089946|rs12775501|rs2148286	Zhang_2022_NatGet_AApop|Zhang_2022_NatGet_EApop|Ferkingstad_2021_NatGen|Pietzner_2021_NatComm|Pietzner_2021_Science|Folkersen_2020_NatMetab|Sun_2022_bioRxiv
invn_Xfgfbp3_31108	FGFBP3	Olink Explore Expansion	Neurology_II	1	chr10:93666349_C_T	rs11186737	10	93666349	T	C	0.3047	-0.3525	0.0423	8.334e-17	93166346	94169240	0.991032	-0.376941	0.0424259	2.35576e-18	3_prime_UTR_variant	ENSG00000174721	1	missense_variant	chr10:93668110_A_T	0.741098	Q8TAT2	FGFBP3	ENSG00000174721	11219-95		0	rs11186737|rs1107947|rs7095552|rs58519543	Ferkingstad_2021_NatGen|Zhang_2022_NatGet_AApop|Zhang_2022_NatGet_EApop|Gudjonsson_2022_NatComm|Pietzner_2021_Science
invn_Xfgfbp3_31108	FGFBP3	Olink Explore Expansion	Neurology_II	2	chr10:93669301_G_T	rs7086031	10	93669301	T	G	0.996	-1.6915	0.311	5.379e-08	93166346	94169240	0.487584	-1.9566	0.308584	3.25816e-10	upstream_gene_variant	ENSG00000174721	1	missense_variant	chr10:93668051_C_G	0.89923	Q8TAT2	FGFBP3	ENSG00000174721	11219-95		0	rs7086031	Zhang_2022_NatGet_AApop
invn_Xtctn3_30326	TCTN3	Olink Explore Expansion	Cardiometabolic_II	1	chr10:97444603_C_T	rs12357173	10	97444603	T	C	0.3568	0.6711	0.0376	2.264e-71	96923158	97953900	0.21289	0.795974	0.0456941	1.2636e-60	intron_variant	ENSG00000119977	0	3_prime_UTR_variant	chr10:97423708_A_C	0.998688	Q6NUS6	TCTN3	ENSG00000119977			0	rs11188446|rs11188480|rs11598475|rs11188501	Ferkingstad_2021_NatGen|Zhang_2022_NatGet_EApop|Pietzner_2021_Science|Sun_2018_Nature
invn_Xtctn3_30326	TCTN3	Olink Explore Expansion	Cardiometabolic_II	3	chr10:97460109_D_I	rs372474622	10	97460109	D	I	0.9467	1.1767	0.0855	3.969e-43	96923158	97953900	0.0320931	1.07116	0.0793935	1.13316e-38	intergenic_variant	-	0	intron_variant	chr10:97429737_A_G	0.977078	Q6NUS6	TCTN3	ENSG00000119977			1	#N/A	#N/A
invn_Xtctn3_30326	TCTN3	Olink Explore Expansion	Cardiometabolic_II	2	chr10:97468589_G_T	rs10882654	10	97468589	T	G	0.5623	0.2889	0.0394	2.28e-13	96923158	97953900	0.247145	-0.313218	0.0442967	2.637e-12	upstream_gene_variant	ENSG00000138185	0	#N/A	#N/A	#N/A	Q6NUS6	TCTN3	ENSG00000119977			1	#N/A	#N/A
invn_Xcrtac1_20279	CRTAC1	Olink Explore 1536	Cardiometabolic	1	chr10:99625319_C_T	rs56007204	10	99625319	T	C	0.2098	-0.8096	0.0401	1.74e-90	99124757	100290585	1	-0.880253	0.0381058	1.14672e-97	missense_variant	ENSG00000095713	1	missense_variant	chr10:99625319_C_T	1	Q9NQ79	CRTAC1	ENSG00000095713	5632-6	CRTAC1_CAR	0	rs56007204|rs12778290	Ferkingstad_2021_NatGen|Zhang_2022_NatGet_EApop|Gudjonsson_2022_NatComm|Pietzner_2021_Science|Pietzner_2021_NatComm|Sun_2022_bioRxiv
invn_Xcrtac1_20279	CRTAC1	Olink Explore 1536	Cardiometabolic	2	chr10:99642362_A_C	rs684225	10	99642362	A	C	0.425	-0.3287	0.0368	4.144e-19	99124757	100290585	0.854207	-0.390875	0.0312224	7.56633e-34	intron_variant	ENSG00000095713	0	intron_variant	chr10:99644480_D_I	1	Q9NQ79	CRTAC1	ENSG00000095713	5632-6	CRTAC1_CAR	0	rs684225|rs588061	Zhang_2022_NatGet_EApop|Ferkingstad_2021_NatGen|Zhang_2022_NatGet_AApop|Gudjonsson_2022_NatComm|Pietzner_2021_NatComm|Pietzner_2021_Science|Sun_2022_bioRxiv
invn_Xmmp7_20087	MMP7	Olink Explore 1536	Cardiometabolic	1	chr11:102396607_C_T	rs12285347	11	102396607	T	C	0.5576	0.1434	0.0356	5.714e-05	101891239	102901484	0.600491	0.223559	0.036808	1.68511e-09	intron_variant	ENSG00000137673	0	intron_variant	chr11:102396607_C_T	1	P09237	MMP7	ENSG00000137673	2789-26	MMP7_CAR2	0	rs11568818|rs1943779	Zhang_2022_NatGet_AApop|Ferkingstad_2021_NatGen
invn_Xmmp7_20087	MMP7	Olink Explore 1536	Cardiometabolic	2	chr11:102401633_A_G	rs11568819	11	102401633	A	G	0.0589	0.4567	0.0755	1.424e-09	101891239	102901484	0.562016	0.600984	0.0786012	4.28872e-14	upstream_gene_variant	ENSG00000137673	0	intron_variant	chr11:102397005_C_T	0.985243	P09237	MMP7	ENSG00000137673	2789-26	MMP7_CAR2	0	rs11568819	Zhang_2022_NatGet_EApop|Zhang_2022_NatGet_AApop|Ferkingstad_2021_NatGen|Gudjonsson_2022_NatComm|Pietzner_2021_NatComm|Pietzner_2021_Science|Suhre_2017_NatComm|Folkersen_2020_NatMetab|Sun_2022_bioRxiv
invn_Xmmp8_21019	MMP8	Olink Explore 1536	Neurology	1	chr11:102584135_A_G	rs35231465	11	102584135	A	G	0.0229	-1.1314	0.1319	9.842e-18	102082526	103097781	0.995564	-1.17062	0.133715	6.98338e-18	stop_gained	ENSG00000118113	1	stop_gained	chr11:102584135_A_G	1	P22894	MMP8	ENSG00000118113	9172-69		0	rs35231465	Ferkingstad_2021_NatGen|Zhang_2022_NatGet_EApop|Gudjonsson_2022_NatComm|Pietzner_2021_Science|Yao_2018_NatComm|Sun_2022_bioRxiv
invn_Xmmp10_20687	MMP10	Olink Explore 1536	Inflammation	1	chr11:102643604_G_T	rs147267769	11	102643604	T	G	0.0057	-1.6084	0.2686	2.124e-09	102141234	103151359	0.995915	-1.76252	0.250307	3.22928e-12	stop_gained	ENSG00000166670	1	stop_gained	chr11:102643604_G_T	1	P09238	MMP10	ENSG00000166670	8479-4	MMP_10_INF	0	rs147267769	Ferkingstad_2021_NatGen|Sun_2022_bioRxiv
invn_Xmmp10_20687	MMP10	Olink Explore 1536	Inflammation	2	chr11:102650424_C_T	rs486055	11	102650424	T	C	0.1504	-0.3167	0.057	2.811e-08	102141234	103151359	1	-0.364841	0.0530903	1.0238e-11	missense_variant	ENSG00000166670	1	missense_variant	chr11:102650424_C_T	1	P09238	MMP10	ENSG00000166670	8479-4	MMP_10_INF	0	rs486055	Ferkingstad_2021_NatGen|Zhang_2022_NatGet_EApop|Gudjonsson_2022_NatComm|Pietzner_2021_Science|Folkersen_2020_NatMetab|Sun_2022_bioRxiv
invn_Xmmp10_20687	MMP10	Olink Explore 1536	Inflammation	3	chr11:102661425_C_T	rs17883832	11	102661425	T	C	0.9752	1.5093	0.1243	6.264e-34	102141234	103151359	0.679549	1.56601	0.12114	7.68647e-36	intron_variant	ENSG00000196611	1	splice_acceptor_variant	chr11:102649482_C_T	0.981032	P09238	MMP10	ENSG00000166670	8479-4	MMP_10_INF	0	rs17860955	Ferkingstad_2021_NatGen|Zhang_2022_NatGet_EApop|Gudjonsson_2022_NatComm|Pietzner_2021_NatComm|Pietzner_2021_Science|Sun_2018_Nature|Folkersen_2020_NatMetab|Sun_2022_bioRxiv
invn_Xmmp1_20672	MMP1	Olink Explore 1536	Inflammation	1	chr11:102667446_D_I	rs17879749	11	102667446	D	I	0.0154	-0.8049	0.175	4.243e-06	102160651	103168891	0.999998	-1.13814	0.157791	9.78291e-13	frameshift_variant	ENSG00000196611	1	frameshift_variant	chr11:102667446_D_I	1	P03956	MMP1	ENSG00000196611	4924-32	MMP_1_INF	0	rs17879749	Ferkingstad_2021_NatGen|Pietzner_2021_Science|Folkersen_2020_NatMetab|Sun_2022_bioRxiv
invn_Xmmp1_20672	MMP1	Olink Explore 1536	Inflammation	2	chr11:102673248_A_T	rs484915	11	102673248	A	T	0.5611	-0.5277	0.0373	1.775e-45	102160651	103168891	0.743502	-0.694831	0.0385015	1.85136e-64	upstream_gene_variant	ENSG00000196611	0	upstream_gene_variant	chr11:102669729_C_T	1	P03956	MMP1	ENSG00000196611	4924-32	MMP_1_INF	0	rs1799750,rs796666299|rs534191|rs520540|rs6590993|rs484915|rs7946057|rs645419|rs632478|rs7126392|rs473509|rs678815	Ferkingstad_2021_NatGen|Gudjonsson_2022_NatComm|Pietzner_2021_NatComm|Suhre_2017_NatComm|Folkersen_2017_PlosGen|Gilly_2020_NatComm|Folkersen_2020_NatMetab|Sun_2022_bioRxiv
invn_Xmmp1_20672	MMP1	Olink Explore 1536	Inflammation	3	chr11:102715826_A_C	rs494963	11	102715826	A	C	0.1405	0.1383	0.0589	0.01889	102160651	103168891	0.0465337	0.495705	0.0561462	3.76305e-18	upstream_gene_variant	ENSG00000149968	0	#N/A	#N/A	#N/A	P03956	MMP1	ENSG00000196611	4924-32	MMP_1_INF	0	rs646760|rs116187470|chr11:102849947|rs28381684|rs2276109|rs17368814|rs475937|rs17368582|rs17368659|rs72983513|rs72981675|rs72981698	Zhang_2022_NatGet_EApop|Ferkingstad_2021_NatGen|Zhang_2022_NatGet_AApop|Gudjonsson_2022_NatComm|Pietzner_2021_NatComm|Pietzner_2021_Science|Suhre_2017_NatComm|Sun_2018_Nature|Folkersen_2017_PlosGen|Gilly_2020_NatComm|Folkersen_2020_NatMetab|Sun_2022_bioRxiv
invn_Xmmp3_21083	MMP3	Olink Explore 1536	Neurology	1	chr11:102716980_A_G	rs573521	11	102716980	A	G	0.5092	-0.369	0.0286	5.714e-38	102206532	103214534	0.224894	-0.411597	0.0283635	5.08587e-44	upstream_gene_variant	ENSG00000149968	1	missense_variant	chr11:102713620_C_T	0.992756	P08254	MMP3	ENSG00000149968	2788-55	MMP_3_CAR3	0	rs471994|rs520540|rs6590993|rs484915|rs7946057|rs645419|rs632478|rs7126392|rs678815	Zhang_2022_NatGet_EApop|Gudjonsson_2022_NatComm|Pietzner_2021_NatComm|Pietzner_2021_Science|Suhre_2017_NatComm|Folkersen_2017_PlosGen|Gilly_2020_NatComm|Folkersen_2020_NatMetab|Sun_2022_bioRxiv
invn_Xmmp12_21439	MMP12	Olink Explore 1536	Oncology	1	chr11:102745791_C_T	rs2276109	11	102745791	T	C	0.8671	0.6949	0.0485	1.47e-46	102233467	103245764	0.396505	0.691312	0.0487457	2.89701e-42	upstream_gene_variant	ENSG00000110347	0	non_coding_transcript_exon_variant	chr11:102738075_C_T	0.985142	P39900	MMP12	ENSG00000110347	4496-60	MMP12_CAR2	0	rs646760|rs116187470|chr11:102849947|rs28381684|rs2276109|rs17368814|rs475937|rs17368582|rs17368659|rs72983513|rs72981675|rs72981698	Zhang_2022_NatGet_EApop|Ferkingstad_2021_NatGen|Zhang_2022_NatGet_AApop|Gudjonsson_2022_NatComm|Pietzner_2021_NatComm|Pietzner_2021_Science|Suhre_2017_NatComm|Sun_2018_Nature|Folkersen_2017_PlosGen|Gilly_2020_NatComm|Folkersen_2020_NatMetab|Sun_2022_bioRxiv
invn_Xmmp12_21439	MMP12	Olink Explore 1536	Oncology	2	chr11:102748373_A_G	rs74926032	11	102748373	A	G	0.9447	-0.4437	0.0751	3.508e-09	102233467	103245764	0.115974	-0.405383	0.0706265	1.20488e-08	upstream_gene_variant	ENSG00000110347	0	non_coding_transcript_exon_variant	chr11:102736642_C_T	0.897989	P39900	MMP12	ENSG00000110347	4496-60	MMP12_CAR2	0	rs561849|rs662028|rs652438|rs505770	Zhang_2022_NatGet_EApop|Zhang_2022_NatGet_AApop|Pietzner_2021_Science|Sun_2022_bioRxiv
invn_Xmmp3_21083	MMP3	Olink Explore 1536	Neurology	2	chr11:102757049_A_G	11:102757049_G_A	11	102757049	A	G	0.0093	-1.1001	0.1728	1.927e-10	102206532	103214534	0.578055	-1.39331	0.162509	3.10884e-17	intergenic_variant	-	0	#N/A	#N/A	#N/A	P08254	MMP3	ENSG00000149968	2788-55	MMP_3_CAR3	0	rs193245191	Sun_2022_bioRxiv
invn_Xampd3_31139	AMPD3	Olink Explore Expansion	Neurology_II	1	chr11:10508903_G_T	rs117706710	11	10508903	T	G	0.0102	-1.5126	0.1968	1.539e-14	9829860	11029126	0.999985	-1.56056	0.198875	9.52865e-15	missense_variant	ENSG00000133805	1	missense_variant	chr11:10508903_G_T	1	Q01432	AMPD3	ENSG00000133805			1	#N/A	#N/A
invn_Xmuc2_30377	MUC2	Olink Explore Expansion	Cardiometabolic_II	1	chr11:1079993_G_T	rs11245925	11	1079993	T	G	0.1325	-0.3276	0.0581	1.761e-08	574875	1604419	0.186804	-0.343486	0.0590481	7.71263e-09	intron_variant	ENSG00000198788	0	synonymous_variant	chr11:1080576_A_G	0.759542	Q02817	MUC2	ENSG00000198788			1	#N/A	#N/A
invn_Xlayn_20970	LAYN	Olink Explore 1536	Neurology	1	chr11:111422217_C_T	rs663763	11	111422217	T	C	0.608	0.3411	0.0342	1.77e-23	110911005	111932264	0.169517	0.342241	0.0347415	4.69365e-22	intron_variant	ENSG00000204381	0	3_prime_UTR_variant	chr11:111431614_C_T	0.998623	Q6UX15	LAYN	ENSG00000204381	2635-61	LAYN_NEU	0	rs4938792|rs518294|rs4938784|rs542275	Ferkingstad_2021_NatGen|Zhang_2022_NatGet_EApop|Png_2021_NatComms|Sun_2022_bioRxiv
invn_Xncam1_20354	NCAM1	Olink Explore 1536	Cardiometabolic	2	chr11:112615676_D_I	rs34481581	11	112615676	D	I	0.4881	-0.214	0.0373	9.605e-09	112331997	113649158	0.0317879	-0.240493	0.0366611	8.04667e-11	intergenic_variant	-	0	#N/A	#N/A	#N/A	P13591	NCAM1	ENSG00000149294	4498-62	NCAM1_CAR	0	rs11214326|rs7951615|rs61902388|rs35986478|rs7113211|rs2199197|rs2036934	Zhang_2022_NatGet_AApop|Zhang_2022_NatGet_EApop|Ferkingstad_2021_NatGen|Pietzner_2021_Science|Sun_2018_Nature|Yao_2018_NatComm|Sun_2022_bioRxiv
invn_Xncam1_20354	NCAM1	Olink Explore 1536	Cardiometabolic	1	chr11:113078586_A_G	rs17115160	11	113078586	A	G	0.0176	-1.0565	0.1383	2.154e-14	112331997	113649158	1	-1.15003	0.137437	1.64736e-16	missense_variant	ENSG00000149294	1	missense_variant	chr11:113078586_A_G	1	P13591	NCAM1	ENSG00000149294	4498-62	NCAM1_CAR	0	rs17115160	Zhang_2022_NatGet_EApop|Sun_2022_bioRxiv
invn_Xtmprss5_20947	TMPRSS5	Olink Explore 1536	Neurology	1	chr11:113560681_A_G	rs117893643	11	113560681	A	G	0.9914	1.7081	0.2154	2.205e-15	113058272	114077095	0.966987	1.96437	0.182084	6.10147e-26	intron_variant	ENSG00000166682	0	intron_variant	chr11:113560681_A_G	1	Q9H3S3	TMPRSS5	ENSG00000166682	8002-27	TMPRSS5_NEU	0	rs117893643	Sun_2022_bioRxiv
invn_Xtmprss5_20947	TMPRSS5	Olink Explore 1536	Neurology	2	chr11:113561054_A_G	rs7110736	11	113561054	A	G	0.3548	-0.7315	0.0354	6.99e-95	113058272	114077095	0.179805	-0.778331	0.0340251	4.09901e-96	missense_variant	ENSG00000166682	1	missense_variant	chr11:113561054_A_G	1	Q9H3S3	TMPRSS5	ENSG00000166682	8002-27	TMPRSS5_NEU	0	rs1176758|rs7940560|rs7114195	Zhang_2022_NatGet_EApop|Pietzner_2021_NatComm|Png_2021_NatComms|Sun_2022_bioRxiv
invn_Xzbtb16_21205	ZBTB16	Olink Explore 1536	Oncology	1	chr11:113953622_A_G	rs73000929	11	113953622	A	G	0.0351	1.157	0.1031	3.317e-29	113430315	114621398	1	1.16374	0.104516	1.88915e-27	intron_variant	ENSG00000109906	0	intron_variant	chr11:113953622_A_G	1	Q05516	ZBTB16	ENSG00000109906		ZBTB16_CRG	0	rs73000929	Ferkingstad_2021_NatGen|Pietzner_2021_NatComm|Pietzner_2021_Science|Sun_2022_bioRxiv
invn_Xscn4b_30277	SCN4B	Olink Explore Expansion	Cardiometabolic_II	2	chr11:118011776_A_G	rs668468	11	118011776	A	G	0.6241	-0.5882	0.0367	6.21e-58	117504092	118523603	0.190473	-0.416697	0.0395491	7.25859e-25	intron_variant	ENSG00000177098	0	3_prime_UTR_variant	chr11:118004863_A_G	0.826879	Q8IWT1	SCN4B	ENSG00000177098	7911-29		1	#N/A	#N/A
invn_Xscn4b_30277	SCN4B	Olink Explore Expansion	Cardiometabolic_II	1	chr11:118012310_A_G	rs11216781	11	118012310	A	G	0.265	-0.6597	0.0396	2.508e-62	117504092	118523603	1	-0.482434	0.043009	8.21876e-28	intron_variant	ENSG00000177098	0	intron_variant	chr11:118011860_A_G	1	Q8IWT1	SCN4B	ENSG00000177098	7911-29		1	#N/A	#N/A
invn_Xtmem25_31015	TMEM25	Olink Explore Expansion	Neurology_II	1	chr11:118402962_G_T	rs45558732	11	118402962	T	G	0.0257	-0.9866	0.1296	2.638e-14	117901756	118917995	0.675209	-1.00979	0.130864	2.54364e-14	synonymous_variant	ENSG00000149582	0	synonymous_variant	chr11:118402962_G_T	1	Q86YD3	TMEM25	ENSG00000149582	9014-18		1	#N/A	#N/A
invn_Xtreh_30388	TREH	Olink Explore Expansion	Cardiometabolic_II	1	chr11:118529703_A_G	rs2276064	11	118529703	A	G	0.0142	-0.7894	0.1701	3.469e-06	118028026	119050399	1	-1.40667	0.114651	1.20442e-32	downstream_gene_variant	ENSG00000019144	0	#N/A	#N/A	#N/A	O43280	TREH	ENSG00000118094			1	#N/A	#N/A
invn_Xtreh_30388	TREH	Olink Explore Expansion	Cardiometabolic_II	2	chr11:118543563_C_T	rs10892251	11	118543563	T	C	0.2229	-0.9647	0.0391	1.88e-134	118028026	119050399	0.29349	-0.701741	0.0337119	3.69103e-82	intron_variant	ENSG00000118094	0	synonymous_variant	chr11:118534082_C_T	0.893432	O43280	TREH	ENSG00000118094			1	#N/A	#N/A
invn_Xtreh_30388	TREH	Olink Explore Expansion	Cardiometabolic_II	3	chr11:118545797_C_T	rs600969	11	118545797	T	C	0.3179	0.892	0.034	6.98e-152	118028026	119050399	0.104567	0.740112	0.0303653	1.64346e-106	intron_variant	ENSG00000118094	0	intron_variant	chr11:118536950_A_T	1	O43280	TREH	ENSG00000118094			1	#N/A	#N/A
invn_Xthy1_21050	THY1	Olink Explore 1536	Neurology	1	chr11:119293913_G_T	rs55933700	11	119293913	T	G	0.029	-1.0019	0.1152	3.495e-18	118788090	119795695	1	-1.20778	0.114973	9.78959e-25	5_prime_UTR_variant	ENSG00000154096	0	5_prime_UTR_variant	chr11:119293913_G_T	1	P04216	THY1	ENSG00000154096		THY_1_NEU	0	rs55933700	Png_2021_NatComms|Sun_2022_bioRxiv
invn_Xthy1_21050	THY1	Olink Explore 1536	Neurology	2	chr11:119356682_C_T	rs1785899	11	119356682	T	C	0.3345	0.2904	0.0399	3.48e-13	118788090	119795695	0.0856742	0.358074	0.0394823	4.89441e-19	intron_variant	ENSG00000245248	0	#N/A	#N/A	#N/A	P04216	THY1	ENSG00000154096		THY_1_NEU	0	rs587069	Sun_2022_bioRxiv
invn_Xdkk3_20264	DKK3	Olink Explore 1536	Cardiometabolic	1	chr11:12038874_A_G	rs11022114	11	12038874	A	G	0.3137	0.3889	0.0388	1.068e-23	11484653	12531316	0.807823	0.386988	0.0393047	4.92473e-22	intergenic_variant	-	0	#N/A	#N/A	#N/A	Q9UBP4	DKK3	ENSG00000050165	3607-71	DKK3_DEV	0	rs11022114|rs11022119	Zhang_2022_NatGet_EApop|Zhang_2022_NatGet_AApop|Ferkingstad_2021_NatGen|Gudjonsson_2022_NatComm|Pietzner_2021_NatComm|Pietzner_2021_Science|Suhre_2017_NatComm|Sun_2018_Nature|Sun_2022_bioRxiv
invn_Xcrtam_20914	CRTAM	Olink Explore 1536	Neurology	1	chr11:122714782_A_G	rs2370794	11	122714782	A	G	0.6586	-0.2839	0.0405	2.332e-12	122209208	123243347	0.991218	-0.440756	0.044461	2.64881e-22	intron_variant	ENSG00000109943	0	intron_variant	chr11:122716041_A_G	1	O95727	CRTAM	ENSG00000109943	7968-15	CRTAM_NEU	0	rs2370794	Zhang_2022_NatGet_EApop|Zhang_2022_NatGet_AApop|Ferkingstad_2021_NatGen|Gudjonsson_2022_NatComm|Pietzner_2021_NatComm|Pietzner_2021_Science|Png_2021_NatComms|Sun_2022_bioRxiv
invn_Xcrtam_20914	CRTAM	Olink Explore 1536	Neurology	2	chr11:122772285_D_I	rs34669210	11	122772285	D	I	0.4336	-0.1625	0.04	4.919e-05	122209208	123243347	0.347851	-0.352308	0.0433723	1.14073e-15	intron_variant	ENSG00000109944	0	3_prime_UTR_variant	chr11:122742879_C_G	0.908939	O95727	CRTAM	ENSG00000109943	7968-15	CRTAM_NEU	0	rs10892919|rs67366392|rs57422890|rs4936757|rs55783424	Zhang_2022_NatGet_AApop|Ferkingstad_2021_NatGen|Zhang_2022_NatGet_EApop|Gudjonsson_2022_NatComm|Sun_2022_bioRxiv
invn_Xclmp_21419	CLMP	Olink Explore 1536	Oncology	1	chr11:123063325_A_G	rs7129640	11	123063325	A	G	0.4311	-0.3067	0.0355	5.482e-18	122443035	123565989	0.177448	-0.310834	0.0361716	2.64513e-17	intron_variant	ENSG00000166250	0	5_prime_UTR_variant	chr11:123065683_C_T	0.983654	Q9H6B4	CLMP	ENSG00000166250	10440-26|9585-80	CLMP_MET	0	rs10892977|rs2302605|rs7946718|rs7941947|rs2155572|rs35483681|rs4488207	Zhang_2022_NatGet_AApop|Zhang_2022_NatGet_EApop|Ferkingstad_2021_NatGen|Gudjonsson_2022_NatComm|Pietzner_2021_NatComm|Pietzner_2021_Science|Sun_2018_Nature|Gilly_2020_NatComm|Sun_2022_bioRxiv
invn_Xvsig2_31371	VSIG2	Olink Explore Expansion	Oncology_II	1	chr11:124619407_C_T	rs11604175	11	124619407	T	C	0.2577	0.2954	0.0426	4.024e-12	124117368	125122134	0.572924	0.294225	0.0434631	2.03447e-11	intron_variant	ENSG00000019102	0	intron_variant	chr11:124620147_G_T	1	Q96IQ7	VSIG2	ENSG00000019102	8018-43	VSIG2_CAR2	0	rs61910625|rs12541|rs11604175|rs561529099|rs11219769	Zhang_2022_NatGet_EApop|Zhang_2022_NatGet_AApop|Gudjonsson_2022_NatComm|Pietzner_2021_Science|Suhre_2017_NatComm|Sun_2018_Nature|Sun_2022_bioRxiv
invn_Xesam_20270	ESAM	Olink Explore 1536	Cardiometabolic	1	chr11:124626569_A_G	rs61753651	11	124626569	A	G	0.0054	-1.8232	0.281	8.719e-11	124122026	125132186	0.765765	-1.90704	0.285507	3.68811e-11	missense_variant	ENSG00000149564	1	missense_variant	chr11:124626569_A_G	1	Q96AP7	ESAM	ENSG00000149564	7841-84	ESAM_DEV	0	rs61753651	Ferkingstad_2021_NatGen|Sun_2018_Nature|Sun_2022_bioRxiv
invn_Xadamts8_21502	ADAMTS8	Olink Explore 1536	Oncology	3	chr11:130280725_A_C	rs4936099	11	130280725	A	C	0.5985	0.3503	0.041	1.242e-17	129774820	130798888	0.480275	0.429157	0.0469768	2.77037e-19	intron_variant	ENSG00000134917	0	intron_variant	chr11:130282078_C_T	1	Q9UP79	ADAMTS8	ENSG00000134917			0	rs7936928	Sun_2022_bioRxiv
invn_Xadamts8_21502	ADAMTS8	Olink Explore 1536	Oncology	2	chr11:130281488_A_G	rs2131535	11	130281488	A	G	0.7309	0.3195	0.0444	6.163e-13	129774820	130798888	0.992791	0.283541	0.0481232	4.97672e-09	missense_variant	ENSG00000134917	1	missense_variant	chr11:130281488_A_G	1	Q9UP79	ADAMTS8	ENSG00000134917			0	rs2131535	Sun_2022_bioRxiv
invn_Xadamts8_21502	ADAMTS8	Olink Explore 1536	Oncology	1	chr11:130297948_C_G	rs7927048	11	130297948	C	G	0.3941	0.1147	0.042	0.006317	129774820	130798888	0.990186	0.400109	0.0454002	4.2993e-18	missense_variant	ENSG00000134917	1	missense_variant	chr11:130297948_C_G	1	Q9UP79	ADAMTS8	ENSG00000134917			0	rs7927048	Sun_2022_bioRxiv
invn_Xspon1_20759	SPON1	Olink Explore 1536	Inflammation	1	chr11:14057190_D_I	11:14057190_I_D	11	14057190	D	I	0.3797	0.2954	0.0367	8.741e-16	13483914	14789646	0.123525	0.304719	0.0372516	7.28741e-16	intron_variant	ENSG00000152268	0	intron_variant	chr11:14079389_D_I	1	Q9HCB6	SPON1	ENSG00000152268	4297-62	SPON1_CAR3	0	rs2697854|rs1969539|rs10832164|rs11023056|rs10766134|rs11023063|rs10832169|rs61884835|rs10832172|rs2618516	Zhang_2022_NatGet_EApop|Ferkingstad_2021_NatGen|Katz_2021_Circulation|Gudjonsson_2022_NatComm|Pietzner_2021_NatComm|Pietzner_2021_Science|Suhre_2017_NatComm|Sun_2018_Nature|Gilly_2020_NatComm|Folkersen_2017_PlosGen|Folkersen_2020_NatMetab|Sun_2022_bioRxiv
invn_Xbrsk2_31042	BRSK2	Olink Explore Expansion	Neurology_II	1	chr11:1405725_C_T	rs4255564	11	1405725	T	C	0.7438	-0.6992	0.0429	1.038e-59	911129	1983919	0.954708	-0.715768	0.0433242	2.67615e-55	intergenic_variant	-	0	5_prime_UTR_variant	chr11:1411501_C_T	0.603766	Q8IWQ3	BRSK2	ENSG00000174672	9790-28		0	rs4255564|rs7932863	Zhang_2022_NatGet_EApop|Ferkingstad_2021_NatGen|Pietzner_2021_Science
invn_Xnucb2_21448	NUCB2	Olink Explore 1536	Oncology	1	chr11:17305650_C_T	rs214068	11	17305650	T	C	0.4292	0.4867	0.0373	6.024e-39	16729700	17871521	0.206333	0.510694	0.0376554	4.84076e-39	intron_variant	ENSG00000070081	0	intron_variant	chr11:17267839_D_I	1	P80303	NUCB2	ENSG00000070081		NUCB2_ORG	0	rs57933327|rs214068|rs7946010|rs214099|rs35154954	Ferkingstad_2021_NatGen|Gudjonsson_2022_NatComm|Pietzner_2021_NatComm|Pietzner_2021_Science|Sun_2018_Nature|Sun_2022_bioRxiv
invn_Xncr3lg1_31490	NCR3LG1	Olink Explore Expansion	Oncology_II	1	chr11:17368381_A_T	rs7484027	11	17368381	A	T	0.4502	-0.3174	0.0365	3.133e-18	16873273	17898888	0.973511	-0.325997	0.0371063	5.40914e-18	upstream_gene_variant	ENSG00000188211	0	3_prime_UTR_variant	chr11:17395540_C_T	0.738226	Q68D85	NCR3LG1	ENSG00000188211	7854-38		0	rs757081	Ferkingstad_2021_NatGen|Pietzner_2021_NatComm|Pietzner_2021_Science|Yao_2018_NatComm|Folkersen_2020_NatMetab|Sun_2022_bioRxiv
invn_Xctsd_20358	CTSD	Olink Explore 1536	Cardiometabolic	1	chr11:1783757_A_G	rs55861089	11	1783757	A	G	0.905	0.4518	0.0629	6.75e-13	1273982	2285222	0.466727	0.473276	0.0640333	2.75321e-13	intron_variant	ENSG00000117984	1	missense_variant	chr11:1782594_A_G	0.786355	P07339	CTSD	ENSG00000117984	5508-62	CTSD_CAR3	0	rs72850959|rs55861089|rs72850962|rs72850955|rs190316617|rs182240545|rs138335441|rs72850971|rs56385468	Ferkingstad_2021_NatGen|Katz_2021_Circulation|Gudjonsson_2022_NatComm|Pietzner_2021_Science|Pietzner_2021_NatComm|Gilly_2020_NatComm|Folkersen_2020_NatMetab|Sun_2022_bioRxiv
invn_Xsaa4_30726	SAA4	Olink Explore Expansion	Inflammation_II	3	chr11:18243922_A_C	rs111925329	11	18243922	A	C	0.9639	-1.1453	0.1054	1.73e-27	17752896	18758440	0.460739	-1.35843	0.102927	3.47306e-37	intergenic_variant	-	1	missense_variant	chr11:18253176_C_T	0.952554	P35542	SAA4	ENSG00000148965	15516-12	SAA4_CAR	0	rs56149966|rs2460827|rs66819118|rs2956632|rs75575009|rs3100768|rs113912417|rs1378609|rs2468789|rs2956633|rs11434877	Zhang_2022_NatGet_EApop|Zhang_2022_NatGet_AApop|Katz_2021_Circulation|Gudjonsson_2022_NatComm|Pietzner_2021_Science|Sun_2018_Nature
invn_Xsaa4_30726	SAA4	Olink Explore Expansion	Inflammation_II	2	chr11:18252104_C_T	rs2468856	11	18252104	T	C	0.5434	-0.2463	0.0401	8.163e-10	17752896	18758440	0.0917517	-0.32553	0.0379973	3.28787e-17	downstream_gene_variant	ENSG00000148965	0	intron_variant	chr11:18255225_D_I	0.936191	P35542	SAA4	ENSG00000148965	15516-12	SAA4_CAR	0	chr11:18222175|rs56310011|rs4757628|rs7103794|rs10766463|rs10832908|rs7117484|rs11024563	Ferkingstad_2021_NatGen|Zhang_2022_NatGet_EApop|Zhang_2022_NatGet_AApop|Pietzner_2021_NatComm|Pietzner_2021_Science
invn_Xsaa4_30726	SAA4	Olink Explore Expansion	Inflammation_II	1	chr11:18280995_C_T	rs10430893	11	18280995	T	C	0.094	-0.3796	0.0662	9.531e-09	17752896	18758440	0.418108	-0.392575	0.0616597	2.76341e-10	upstream_gene_variant	ENSG00000212789	0	#N/A	#N/A	#N/A	P35542	SAA4	ENSG00000148965	15516-12	SAA4_CAR	0	rs11024589|rs10430893	Zhang_2022_NatGet_EApop|Zhang_2022_NatGet_AApop|Ferkingstad_2021_NatGen|Pietzner_2021_Science
invn_Xnell1_21494	NELL1	Olink Explore 1536	Oncology	1	chr11:20952237_A_G	rs16907058	11	20952237	A	G	0.0573	0.7702	0.0844	7.256e-20	20191117	22097227	0.21453	0.788177	0.0857937	1.77222e-19	intron_variant	ENSG00000165973	1	missense_variant	chr11:20959394_C_T	0.999872	Q92832	NELL1	ENSG00000165973	6544-33		0	rs8176786|rs61652119	Ferkingstad_2021_NatGen|Zhang_2022_NatGet_EApop|Gudjonsson_2022_NatComm|Pietzner_2021_Science|Sun_2018_Nature|Sun_2022_bioRxiv
invn_Xcd59_20339	CD59	Olink Explore 1536	Cardiometabolic	1	chr11:33743019_C_T	rs831630	11	33743019	T	C	0.3013	-0.2485	0.0373	2.663e-11	33219807	34257991	0.341283	-0.255834	0.0376303	1.67463e-11	intron_variant	ENSG00000085063	0	intron_variant	chr11:33755956_C_T	1	P13987	CD59	ENSG00000085063	11514-196	CD59_CAR	0	rs831630|rs3794200|rs831636|rs704701|rs2273121	Zhang_2022_NatGet_EApop|Ferkingstad_2021_NatGen|Zhang_2022_NatGet_AApop|Gudjonsson_2022_NatComm|Pietzner_2021_NatComm|Pietzner_2021_Science|Sun_2018_Nature|Sun_2022_bioRxiv
invn_Xpamr1_21153	PAMR1	Olink Explore 1536	Neurology	1	chr11:35456153_C_T	rs35216474	11	35456153	T	C	0.1539	-0.44	0.0518	1.939e-17	34953370	36051848	0.139083	-0.413481	0.0513399	1.95206e-15	synonymous_variant	ENSG00000149090	1	missense_variant	chr11:35456061_C_T	0.999908	Q6UXH9	PAMR1	ENSG00000149090		PAMR1_DEV	0	rs61736408	Sun_2022_bioRxiv
invn_Xpamr1_21153	PAMR1	Olink Explore 1536	Neurology	2	chr11:35590534_C_G	rs3903757	11	35590534	C	G	0.8261	0.4195	0.05	4.675e-17	34953370	36051848	0.257161	0.413217	0.0494198	1.73217e-16	intergenic_variant	-	0	#N/A	#N/A	#N/A	Q6UXH9	PAMR1	ENSG00000149090		PAMR1_DEV	0	rs59100957	Sun_2022_bioRxiv
invn_Xtrim5_20526	TRIM5	Olink Explore 1536	Inflammation	1	chr11:5690544_A_T	rs12271225	11	5690544	A	T	0.8723	0.4691	0.059	1.84e-15	5184425	6459849	0.183207	0.476871	0.0597179	3.30738e-15	intron_variant	ENSG00000132256	1	missense_variant	chr11:5701281_A_G	0.737465	Q9C035	TRIM5	ENSG00000132256		TRIM5_IMR	0	rs12271225|rs2342390|rs11821656|rs3740996	Ferkingstad_2021_NatGen|Sun_2022_bioRxiv
invn_Xcdhr5_20193	CDHR5	Olink Explore 1536	Cardiometabolic	2	chr11:573177_C_G	rs7123057	11	573177	C	G	0.9634	1.1611	0.1005	7.307e-31	116565	1126078	0.111087	0.703697	0.103769	1.88015e-11	upstream_gene_variant	ENSG00000070047	0	intron_variant	chr11:624400_C_T	0.955632	Q9HBB8	CDHR5	ENSG00000099834	9962-1	CDHR5_MET	0	rs111368715|rs117610069|rs185053145|rs7928463	Zhang_2022_NatGet_EApop|Pietzner_2021_NatComm|Gilly_2020_NatComm|Sun_2022_bioRxiv
invn_Xtcn1_30687	TCN1	Olink Explore Expansion	Inflammation_II	1	chr11:59623378_A_C	rs34324219	11	59623378	A	C	0.1127	-0.679	0.0603	1.982e-29	59120273	60134048	1	-0.726615	0.0599512	6.09092e-32	missense_variant	ENSG00000134827	1	missense_variant	chr11:59623378_A_C	1	P20061	TCN1	ENSG00000134827	19614-8		0	rs34324219	Zhang_2022_NatGet_EApop|Ferkingstad_2021_NatGen|Zhang_2022_NatGet_AApop|Gudjonsson_2022_NatComm|Pietzner_2021_Science
invn_Xtcn1_30687	TCN1	Olink Explore Expansion	Inflammation_II	2	chr11:59631535_C_T	rs34528912	11	59631535	T	C	0.0434	-0.6072	0.0972	4.198e-10	59120273	60134048	1	-0.7157	0.0933097	3.58966e-14	missense_variant	ENSG00000134827	1	missense_variant	chr11:59631535_C_T	1	P20061	TCN1	ENSG00000134827	19614-8		0	rs34528912	Ferkingstad_2021_NatGen|Zhang_2022_NatGet_EApop|Pietzner_2021_Science|Sun_2018_Nature
invn_Xtmem132a_30287	TMEM132A	Olink Explore Expansion	Cardiometabolic_II	1	chr11:60702412_D_I	rs11379371	11	60702412	D	I	0.6148	-0.707	0.0369	9.421e-82	60191935	61204631	0.266548	-0.714125	0.0373776	4.41586e-71	intron_variant	ENSG00000006118	1	missense_variant	chr11:60704213_C_T	0.851232	Q24JP5	TMEM132A	ENSG00000006118	7871-16		0	rs4939474|rs10897126|rs3794040|rs4938992	Ferkingstad_2021_NatGen|Zhang_2022_NatGet_EApop|Zhang_2022_NatGet_AApop
invn_Xcd6_20649	CD6	Olink Explore 1536	Inflammation	1	chr11:60776209_C_T	rs11230563	11	60776209	T	C	0.3323	-0.7142	0.0374	1.776e-81	60239115	61287849	0.524224	-0.733875	0.037718	2.44957e-73	missense_variant	ENSG00000013725	1	missense_variant	chr11:60776209_C_T	1	P30203	CD6	ENSG00000013725			0	rs11230563	Sun_2022_bioRxiv
invn_Xcdhr5_20193	CDHR5	Olink Explore 1536	Cardiometabolic	1	chr11:620599_G_T	rs7932167	11	620599	T	G	0.7962	0.6884	0.0464	8.093e-50	116565	1126078	0.999869	0.613654	0.0492986	1.6757e-33	intron_variant	ENSG00000099834	0	intron_variant	chr11:620927_A_C	1	Q9HBB8	CDHR5	ENSG00000099834	9962-1	CDHR5_MET	0	rs12360820	Ferkingstad_2021_NatGen|Sun_2022_bioRxiv
invn_Xasrgl1_30283	ASRGL1	Olink Explore Expansion	Cardiometabolic_II	1	chr11:62069025_D_I	rs11358414	11	62069025	D	I	0.5264	0.2698	0.0402	1.989e-11	61604920	62660882	0.225254	0.275282	0.0407282	2.18226e-11	upstream_gene_variant	ENSG00000197745	0	intron_variant	chr11:62138747_D_I	0.623321	Q7L266	ASRGL1	ENSG00000162174	18313-4		0	rs11231084	Zhang_2022_NatGet_EApop
invn_Xscgb1a1_20688	SCGB1A1	Olink Explore 1536	Inflammation	1	chr11:62186542_A_G	rs3741240	11	62186542	A	G	0.3431	-0.3104	0.0388	1.308e-15	61672575	62690667	0.998834	-0.312168	0.0394545	5.79847e-15	5_prime_UTR_variant	ENSG00000149021	0	5_prime_UTR_variant	chr11:62186542_A_G	1	P11684	SCGB1A1	ENSG00000149021		SCGB1A1_NEX	0	rs3741240|rs4488202	Ferkingstad_2021_NatGen|Gudjonsson_2022_NatComm|Sun_2022_bioRxiv
invn_Xcdhr5_20193	CDHR5	Olink Explore 1536	Cardiometabolic	3	chr11:624995_C_T	rs185915749	11	624995	T	C	0.004	-1.3968	0.3306	2.385e-05	116565	1126078	0.88752	-1.71988	0.295781	7.81758e-09	5_prime_UTR_variant	ENSG00000099834	0	5_prime_UTR_variant	chr11:624995_C_T	1	Q9HBB8	CDHR5	ENSG00000099834	9962-1	CDHR5_MET	0	rs185915749	Sun_2022_bioRxiv
invn_Xsmpd1_21028	SMPD1	Olink Explore 1536	Neurology	1	chr11:6415463_A_G	rs1050239	11	6415463	A	G	0.2253	-0.4961	0.0439	1.229e-29	5911655	6916228	0.998211	-0.494004	0.0442724	1.48508e-27	missense_variant	ENSG00000166311	1	missense_variant	chr11:6415463_A_G	1	P17405	SMPD1	ENSG00000166311	10818-36	SMPD1_NEU	0	rs1050239|rs11040888|rs2723633	Ferkingstad_2021_NatGen|Zhang_2022_NatGet_AApop|Zhang_2022_NatGet_EApop|Gudjonsson_2022_NatComm|Pietzner_2021_NatComm|Pietzner_2021_Science|Png_2021_NatComms|Sun_2022_bioRxiv
invn_Xgpha2_31437	GPHA2	Olink Explore Expansion	Oncology_II	1	chr11:64690070_A_G	rs147029783	11	64690070	A	G	0.0468	0.6797	0.0863	3.478e-15	64201943	65203360	0.0590247	0.708677	0.0877774	1.67577e-15	upstream_gene_variant	ENSG00000068971	0	upstream_gene_variant	chr11:64703587_A_G	0.953166	Q96T91	GPHA2	ENSG00000149735	6395-58		1	#N/A	#N/A
invn_Xsnx15_30644	SNX15	Olink Explore Expansion	Inflammation_II	1	chr11:64807136_A_G	rs2670910	11	64807136	A	G	0.0734	-0.7365	0.0725	2.909e-24	64294880	65308044	0.076114	-0.786292	0.0733781	1.25294e-25	intron_variant	ENSG00000110025	1	missense_variant	chr11:64807235_C_T	1	Q9NRS6	SNX15	ENSG00000110025			1	#N/A	#N/A
invn_Xltbp3_21191	LTBP3	Olink Explore 1536	Oncology	1	chr11:65324276_C_T	rs11227223	11	65324276	T	C	0.0561	0.6881	0.0825	7.428e-17	64806276	65826401	0.300899	0.679777	0.0833095	8.55693e-16	intron_variant	ENSG00000168056	0	intron_variant	chr11:65319986_C_T	1	Q9NS15	LTBP3	ENSG00000168056			0	rs10896017|rs4099470	Png_2021_NatComms|Sun_2022_bioRxiv
invn_Xltbp3_21191	LTBP3	Olink Explore 1536	Oncology	2	chr11:65336544_A_C	rs1194076	11	65336544	A	C	0.2517	-0.2773	0.0427	8.638e-11	64806276	65826401	0.126214	-0.25415	0.0426266	3.28478e-09	upstream_gene_variant	ENSG00000173465	0	intron_variant	chr11:65309983_C_T	0.980914	Q9NS15	LTBP3	ENSG00000168056			0	rs67924081|rs12270054	Png_2021_NatComms|Sun_2022_bioRxiv
invn_Xcst6_20293	CST6	Olink Explore 1536	Cardiometabolic	1	chr11:65770312_D_I	rs147545467	11	65770312	D	I	0.027	0.6865	0.1184	6.67e-09	65279312	66280976	0.0208147	0.712789	0.120178	3.94975e-09	intron_variant	ENSG00000175334	0	intron_variant	chr11:65780243_A_G	0.979092	Q15828	CST6	ENSG00000175315	14711-27	CST6_DEV	0	rs182527881|rs72930945|rs3825068|rs72930964|rs72930984|rs72926898|rs72930985|rs547347406|rs72930942|rs12576095	Zhang_2022_NatGet_EApop|Zhang_2022_NatGet_AApop|Ferkingstad_2021_NatGen|Gudjonsson_2022_NatComm|Pietzner_2021_Science|Pietzner_2021_NatComm|Sun_2018_Nature|Sun_2022_bioRxiv
invn_Xb4gat1_21127	B4GAT1	Olink Explore 1536	Neurology	1	chr11:66117111_C_T	rs10896113	11	66117111	T	C	0.2288	-0.3594	0.0451	1.595e-15	65612843	66615163	0.618958	-0.365335	0.0457201	3.1753e-15	upstream_gene_variant	ENSG00000174684	0	upstream_gene_variant	chr11:66120095_A_G	1	O43505	B3GNT1	ENSG00000174684		B4GAT1_DEV	0	rs10896113	Sun_2022_bioRxiv
invn_Xtpp1_20750	TPP1	Olink Explore 1536	Inflammation	2	chr11:6638385_C_G	rs56144125	11	6638385	C	G	0.9975	3.1227	0.4914	2.08e-10	6134000	7140692	0.999839	3.14001	0.487227	1.68608e-10	splice_acceptor_variant	ENSG00000166340	1	splice_acceptor_variant	chr11:6638385_C_G	1	O14773	TPP1	ENSG00000166340	17691-1	TPP1_DEV	1	#N/A	#N/A
invn_Xtpp1_20750	TPP1	Olink Explore 1536	Inflammation	1	chr11:6638944_A_G	rs140726254	11	6638944	A	G	0.0021	2.7064	0.42	1.165e-10	6134000	7140692	0.991694	2.88576	0.417982	8.24866e-12	missense_variant	ENSG00000166340	1	missense_variant	chr11:6638944_A_G	1	O14773	TPP1	ENSG00000166340	17691-1	TPP1_DEV	0	rs140726254	Sun_2022_bioRxiv
invn_Xgstp1_20876	GSTP1	Olink Explore 1536	Neurology	1	chr11:67305490_D_I	rs200602459	11	67305490	D	I	0.4315	0.2931	0.0401	2.645e-13	66851066	67854131	0.127619	0.290791	0.0406182	1.42546e-12	downstream_gene_variant	ENSG00000244152	0	intron_variant	chr11:67351529_D_I	0.850213	P09211	GSTP1	ENSG00000084207	4911-49	GSTP1_NEX	0	rs1254123|rs666328|rs1695|rs7927657	Ferkingstad_2021_NatGen|Zhang_2022_NatGet_EApop|Zhang_2022_NatGet_AApop|Sun_2018_Nature|Sun_2022_bioRxiv
invn_Xacy3_30086	ACY3	Olink Explore Expansion	Cardiometabolic_II	1	chr11:67395714_C_T	rs7124513	11	67395714	T	C	0.3254	0.3202	0.0425	5.131e-14	66910026	67918130	0.0789749	0.331701	0.0430357	2.71586e-14	synonymous_variant	ENSG00000167799	0	#N/A	#N/A	#N/A	Q96HD9	ACY3	ENSG00000132744			0	rs56092845	Ferkingstad_2021_NatGen
invn_Xeps8l2_21397	EPS8L2	Olink Explore 1536	Oncology	1	chr11:706310_A_G	rs11246277	11	706310	A	G	0.15	-0.4956	0.0538	3.249e-20	194438	1227727	0.490555	-0.507599	0.0543054	4.37143e-20	intron_variant	ENSG00000177106	0	5_prime_UTR_variant	chr11:706284_G_T	0.99644	Q9H6S3	EPS8L2	ENSG00000177106			0	rs11246276	Sun_2022_bioRxiv
invn_Xfolr3_21485	FOLR3	Olink Explore 1536	Oncology	1	chr11:71850156_D_I	rs71891516	11	71850156	D	I	0.9263	-1.6527	0.0596	1.68e-169	71325915	72350936	1	-1.7224	0.0598385	2.10016e-138	frameshift_variant	ENSG00000110203	1	frameshift_variant	chr11:71850156_D_I	1	P41439	FOLR3	ENSG00000110203	15495-9	FR_gamma_ONC2	0	rs142066612|rs7925545|rs75780959|rs71891516|rs139130389|rs116475746|rs115974400|rs7926875	Ferkingstad_2021_NatGen|Zhang_2022_NatGet_EApop|Pietzner_2021_NatComm|Pietzner_2021_Science|Sun_2018_Nature|Sun_2022_bioRxiv
invn_Xrelt_21142	RELT	Olink Explore 1536	Neurology	1	chr11:73098326_A_G	rs11235729	11	73098326	A	G	0.1938	0.3963	0.0432	4.644e-20	72587309	73608519	0.177728	0.402232	0.0437703	1.73093e-19	intron_variant	ENSG00000054967	1	splice_region_variant	chr11:73100232_C_T	0.813251	Q969Z4	RELT	ENSG00000054967	14112-40	RELT_DEV	0	rs12293998|rs56801796|rs7119167|rs3741148|rs7952686	Ferkingstad_2021_NatGen|Katz_2021_Circulation|Zhang_2022_NatGet_EApop|Pietzner_2021_NatComm|Suhre_2017_NatComm|Sun_2018_Nature|Sun_2022_bioRxiv
invn_Xchrdl2_20223	CHRDL2	Olink Explore 1536	Cardiometabolic	1	chr11:74432187_A_G	rs574672574	11	74432187	A	G	0.0397	-0.6091	0.1007	1.471e-09	73907474	74942430	0.134703	-0.623192	0.101316	1.05303e-09	intron_variant	ENSG00000054938	0	synonymous_variant	chr11:74413843_C_T	0.950361	Q6WN34	CHRDL2	ENSG00000054938	6086-15	CHRDL2_MET	0	rs11607100|rs61138716|rs61389091|rs117042741|rs76136269|rs551789974|rs574672574|rs535025308	Ferkingstad_2021_NatGen|Zhang_2022_NatGet_EApop|Gudjonsson_2022_NatComm|Pietzner_2021_Science|Pietzner_2021_NatComm|Sun_2018_Nature|Sun_2022_bioRxiv
invn_Xcyb5r2_31512	CYB5R2	Olink Explore Expansion	Oncology_II	1	chr11:7617511_A_G	rs9919577	11	7617511	A	G	0.6543	-0.3264	0.0407	1.019e-15	7186331	8198453	0.181895	-0.343177	0.0415211	3.73019e-16	intron_variant	ENSG00000166387	0	#N/A	#N/A	#N/A	Q6BCY4	CYB5R2	ENSG00000166394	19143-38		0	rs11041472	Zhang_2022_NatGet_EApop
invn_Xaamdc_30236	AAMDC	Olink Explore Expansion	Cardiometabolic_II	1	chr11:77595080_C_T	rs2051484	11	77595080	T	C	0.1117	-1.109	0.0555	1.08e-88	77032155	78129478	0.0866781	-1.14112	0.0564664	3.46687e-78	intron_variant	ENSG00000149262	1	missense_variant	chr11:77583266_A_G	0.988479	Q9H7C9	AAMDC	ENSG00000087884			1	#N/A	#N/A
invn_Xctsc_20679	CTSC	Olink Explore 1536	Inflammation	1	chr11:88045815_D_I	rs5793312	11	88045815	D	I	0.1634	-0.7042	0.05	5.145e-45	87526760	88570955	0.121643	-0.63722	0.0478974	1.00387e-37	intron_variant	ENSG00000109861	1	missense_variant	chr11:88045583_A_G	0.999952	P53634	CTSC	ENSG00000109861	3178-5	CTSC_NEU	0	rs217053|rs217123|rs217055	Pietzner_2021_NatComm|Png_2021_NatComms|Sun_2022_bioRxiv
invn_Xctsc_20679	CTSC	Olink Explore 1536	Inflammation	2	chr11:88103303_A_G	rs11607237	11	88103303	A	G	0.0973	0.8637	0.0627	3.801e-43	87526760	88570955	0.0751984	0.761879	0.0598271	6.7767e-35	intergenic_variant	-	0	5_prime_UTR_variant	chr11:88070914_A_G	0.975987	P53634	CTSC	ENSG00000109861	3178-5	CTSC_NEU	0	rs11600158|rs72966841|rs11019400	Zhang_2022_NatGet_EApop|Gudjonsson_2022_NatComm|Png_2021_NatComms|Sun_2022_bioRxiv
invn_Xswap70_31477	SWAP70	Olink Explore Expansion	Oncology_II	1	chr11:9728966_D_I	rs35272197	11	9728966	D	I	0.6541	-0.2937	0.0413	1.148e-12	9185624	10274538	0.0322758	-0.306515	0.0419534	5.06268e-13	intron_variant	ENSG00000133789	1	splice_region_variant	chr11:9746201_A_G	0.965961	Q9UH65	SWAP70	ENSG00000133789	13552-7		0	rs10743116|rs12271923|rs12807967	Ferkingstad_2021_NatGen|Zhang_2022_NatGet_EApop
invn_Xcntn5_21006	CNTN5	Olink Explore 1536	Neurology	2	chr11:98935899_D_I	rs139697302	11	98935899	D	I	0.2904	0.2886	0.0413	2.699e-12	98391683	100729616	0.201962	0.408673	0.037537	2.28815e-26	intron_variant	ENSG00000149972	0	intron_variant	chr11:98947073_A_C	1	O94779	CNTN5	ENSG00000149972	3299-29	CNTN5_NEU	0	rs7115147|rs10892747|rs12283627	Zhang_2022_NatGet_AApop|Ferkingstad_2021_NatGen|Zhang_2022_NatGet_EApop|Png_2021_NatComms|Pietzner_2021_Science|Sun_2022_bioRxiv
invn_Xcntn5_21006	CNTN5	Olink Explore 1536	Neurology	3	chr11:99068141_C_T	rs1381332	11	99068141	T	C	0.0785	0.8561	0.0633	1.034e-41	98391683	100729616	0.0890016	0.948783	0.0607648	4.34258e-50	intron_variant	ENSG00000149972	0	intron_variant	chr11:99021713_D_I	1	O94779	CNTN5	ENSG00000149972	3299-29	CNTN5_NEU	0	rs4316475|rs4528296|rs282486|rs898776|rs4143858|rs1461672|rs961168	Zhang_2022_NatGet_AApop|Katz_2021_Circulation|Zhang_2022_NatGet_EApop|Gudjonsson_2022_NatComm|Pietzner_2021_NatComm|Png_2021_NatComms|Suhre_2017_NatComm|Pietzner_2021_Science|Sun_2018_Nature|Sun_2022_bioRxiv
invn_Xcntn5_21006	CNTN5	Olink Explore 1536	Neurology	1	chr11:99216260_A_G	rs72983774	11	99216260	A	G	0.0485	-0.6607	0.0863	1.896e-14	98391683	100729616	0.290328	-0.636314	0.0777719	7.19747e-16	intron_variant	ENSG00000149972	0	intron_variant	chr11:99131850_C_G	1	O94779	CNTN5	ENSG00000149972	3299-29	CNTN5_NEU	0	chr11:99315052|rs72983743|rs72983716|rs72983777	Ferkingstad_2021_NatGen|Zhang_2022_NatGet_EApop|Png_2021_NatComms|Pietzner_2021_Science|Sun_2022_bioRxiv
invn_Xclec12a_30552	CLEC12A	Olink Explore Expansion	Inflammation_II	1	chr12:10118135_A_G	rs111930678	12	10118135	A	G	0.7233	-0.5827	0.0411	1.095e-45	9603915	10648293	0.133856	-0.590501	0.0418641	7.41169e-42	intron_variant	ENSG00000172322	0	intron_variant	chr12:10115957_C_G	1	Q5QGZ9	CLEC12A	ENSG00000172322	11187-11		0	rs199560361|rs12230638|rs61913538|rs11053543|rs7309256	Ferkingstad_2021_NatGen|Zhang_2022_NatGet_AApop|Zhang_2022_NatGet_EApop|Gudjonsson_2022_NatComm
invn_Xclec1a_20099	CLEC1A	Olink Explore 1536	Cardiometabolic	1	chr12:10224073_G_T	rs77910243	12	10224073	T	G	0.98	0.9329	0.1363	7.533e-12	9722153	10764226	0.993388	1.10028	0.138392	4.32931e-15	missense_variant	ENSG00000150048	1	missense_variant	chr12:10224073_G_T	1	Q8NC01	CLEC1A	ENSG00000150048		CLEC1A_ORG	0	rs77910243	Sun_2022_bioRxiv
invn_Xclec1a_20099	CLEC1A	Olink Explore 1536	Cardiometabolic	2	chr12:10232713_A_G	rs2200743	12	10232713	A	G	0.6349	-0.189	0.0405	3.051e-06	9722153	10764226	0.0881035	-0.235307	0.0407606	9.95814e-09	intron_variant	ENSG00000150048	0	intron_variant	chr12:10237795_D_I	1	Q8NC01	CLEC1A	ENSG00000150048		CLEC1A_ORG	0	rs11053574|rs11053575	Sun_2022_bioRxiv
invn_Xclec7a_20636	CLEC7A	Olink Explore 1536	Inflammation	2	chr12:10271087_A_C	rs16910526	12	10271087	A	C	0.9169	1.5648	0.0569	1.76e-166	9769376	10782857	0.838543	1.58316	0.0566644	3.45088e-132	stop_gained	ENSG00000172243	1	stop_gained	chr12:10271087_A_C	1	Q9BXN2	CLEC7A	ENSG00000172243	3603-60	CLEC7A_IMR	0	rs79522375	Pietzner_2021_NatComm|Sun_2022_bioRxiv
invn_Xclec7a_20636	CLEC7A	Olink Explore 1536	Inflammation	1	chr12:10337408_C_T	rs149932667	12	10337408	T	C	0.9875	-0.7668	0.1945	8.061e-05	9769376	10782857	0.999967	-0.83555	0.150339	3.37768e-08	intron_variant	ENSG00000165685	0	#N/A	#N/A	#N/A	Q9BXN2	CLEC7A	ENSG00000172243	3603-60	CLEC7A_IMR	1	#N/A	#N/A
invn_Xklrd1_20632	KLRD1	Olink Explore 1536	Inflammation	1	chr12:10389074_C_T	rs7963011	12	10389074	T	C	0.3133	0.4346	0.0405	7.148e-27	9878657	10969850	0.197342	0.444123	0.0410194	4.14191e-26	intron_variant	ENSG00000134539	0	5_prime_UTR_variant	chr12:10460543_A_T	0.702222	Q13241	KLRD1	ENSG00000134539		KLRD1_IMR	0	rs2537752|rs10845106	Sun_2022_bioRxiv
invn_Xstab2_30401	STAB2	Olink Explore Expansion	Cardiometabolic_II	1	chr12:104038689_A_G	rs75172043	12	104038689	A	G	0.0641	0.6183	0.0804	1.475e-14	103481051	104660505	0.501937	0.630506	0.0818492	2.80428e-14	intron_variant	ENSG00000136011	0	intron_variant	chr12:104069871_A_G	1	Q8WWQ8	STAB2	ENSG00000136011	3399-31		1	#N/A	#N/A
invn_Xklrk1_31082	KLRK1	Olink Explore Expansion	Neurology_II	1	chr12:10529034_C_T	rs2617150	12	10529034	T	C	0.2768	0.4621	0.0433	1.46e-26	10024952	11044473	0.117773	0.492875	0.0442455	1.80543e-27	intron_variant	ENSG00000213809	0	synonymous_variant	chr12:10525740_C_T	0.997209	P26718	KLRK1	ENSG00000213809	14095-1		0	rs2255336|rs11053802|rs2734419	Suhre_2017_NatComm|Sun_2022_bioRxiv
invn_Xappl2_30590	APPL2	Olink Explore Expansion	Inflammation_II	1	chr12:105639025_A_C	rs7978648	12	105639025	A	C	0.3653	0.2522	0.0404	4.362e-10	105067074	106130016	0.171866	0.248427	0.0409782	1.80384e-09	intron_variant	ENSG00000235162	0	intron_variant	chr12:105613957_A_G	0.6891	Q8NEU8	APPL2	ENSG00000136044			1	#N/A	#N/A
invn_Xckap4_20617	CKAP4	Olink Explore 1536	Inflammation	1	chr12:106634872_A_T	rs1215741	12	106634872	A	T	0.737	-0.2509	0.0415	1.492e-09	106131655	107198057	0.426119	-0.252445	0.0422199	2.96708e-09	intron_variant	ENSG00000136026	0	intron_variant	chr12:106650479_D_I	1	Q07065	CKAP4	ENSG00000136026	7221-56	CKAP4_IMR	0	rs10459209|rs2704895	Sun_2022_bioRxiv
invn_Xselplg_20560	SELPLG	Olink Explore 1536	Inflammation	1	chr12:108968964_A_G	rs112784168	12	108968964	A	G	0.9816	2.0183	0.136	8.671e-50	108515686	109527735	0.223217	2.05053	0.137805	5.09345e-46	intergenic_variant	-	1	missense_variant	chr12:109017441_C_G	0.964514	Q14242	SELPLG	ENSG00000110876	11266-8	PSGL_1_CAR2	0	rs12302139|rs11114012|rs8179149|rs140015552|rs7300972|rs11114010|rs7294337	Zhang_2022_NatGet_EApop|Zhang_2022_NatGet_AApop|Ferkingstad_2021_NatGen|Pietzner_2021_NatComm|Gilly_2020_NatComm|Folkersen_2020_NatMetab|Sun_2022_bioRxiv
invn_Xprr4_30607	PRR4	Olink Explore Expansion	Inflammation_II	1	chr12:10999780_C_T	rs1063193	12	10999780	T	C	0.5629	-0.7747	0.0341	3.09e-114	10477559	11824212	1	-0.791415	0.0344554	9.49594e-97	missense_variant	ENSG00000111215	1	missense_variant	chr12:10999780_C_T	1	Q16378	PRR4	ENSG00000111215			1	#N/A	#N/A
invn_Xvsig10_31400	VSIG10	Olink Explore Expansion	Oncology_II	1	chr12:118509191_A_G	rs7307331	12	118509191	A	G	0.2912	0.8665	0.0361	5.47e-127	118001398	119073831	1	0.922217	0.0358931	6.72763e-116	missense_variant	ENSG00000176834	1	missense_variant	chr12:118509191_A_G	1	Q8N0Z9	VSIG10	ENSG00000176834	10825-12		0	rs7307331	Sun_2022_bioRxiv
invn_Xvsig10_31400	VSIG10	Olink Explore Expansion	Oncology_II	2	chr12:118511677_A_G	rs76814182	12	118511677	A	G	0.0331	0.4489	0.1138	8.02e-05	118001398	119073831	0.849642	0.684408	0.0927729	3.04595e-13	missense_variant	ENSG00000176834	0	inframe_deletion	chr12:118511659_D_I	0.845816	Q8N0Z9	VSIG10	ENSG00000176834	10825-12		1	#N/A	#N/A
invn_Xpxn_20822	PXN	Olink Explore 1536	Neurology	1	chr12:120661977_C_T	rs4767884	12	120661977	T	C	0.2394	-0.6325	0.0442	2.285e-46	120148250	121203574	0.75713	-0.640272	0.0445512	2.83446e-43	missense_variant	ENSG00000089159	1	missense_variant	chr12:120661977_C_T	1	P49023	PXN	ENSG00000089159		PXN_ORG	0	rs4767884	Sun_2022_bioRxiv
invn_Xadgrd1_30588	ADGRD1	Olink Explore Expansion	Inflammation_II	3	chr12:131456252_A_G	rs4759533	12	131456252	A	G	0.9384	0.6715	0.0724	1.844e-20	130938452	132126014	0.141171	0.507468	0.0778711	1.06386e-10	intron_variant	ENSG00000111452	0	intron_variant	chr12:131447169_A_G	1	Q6QNK2	GPR133	ENSG00000111452			1	#N/A	#N/A
invn_Xadgrd1_30588	ADGRD1	Olink Explore Expansion	Inflammation_II	2	chr12:131503286_A_G	rs1727342	12	131503286	A	G	0.7584	-0.2428	0.0435	2.435e-08	130938452	132126014	0.284545	-0.269476	0.0420149	2.05286e-10	intron_variant	ENSG00000111452	0	intron_variant	chr12:131495315_A_G	1	Q6QNK2	GPR133	ENSG00000111452			1	#N/A	#N/A
invn_Xadgrd1_30588	ADGRD1	Olink Explore Expansion	Inflammation_II	1	chr12:131569105_C_T	rs11061318	12	131569105	T	C	0.034	-0.9879	0.096	8.073e-25	130938452	132126014	0.999684	-0.713275	0.104112	1.1805e-11	missense_variant	ENSG00000111452	1	missense_variant	chr12:131569105_C_T	1	Q6QNK2	GPR133	ENSG00000111452			1	#N/A	#N/A
invn_Xgolga3_31026	GOLGA3	Olink Explore Expansion	Neurology_II	1	chr12:133407523_A_G	rs10781656	12	133407523	A	G	0.1991	0.2812	0.0497	1.536e-08	132845495	133905444	0.0299763	0.286464	0.0505784	1.86036e-08	upstream_gene_variant	ENSG00000090615	0	intron_variant	chr12:133363212_D_I	0.813347	Q08378	GOLGA3	ENSG00000090615			0	rs11147139	Ferkingstad_2021_NatGen|Pietzner_2021_Science
invn_Xbcat1_30312	BCAT1	Olink Explore Expansion	Cardiometabolic_II	2	chr12:24973761_D_I	rs5797103	12	24973761	D	I	0.2559	-0.3655	0.0427	1.226e-17	24464295	25602393	0.0516124	-0.358383	0.0428773	1.77767e-16	intron_variant	ENSG00000060982	0	3_prime_UTR_variant	chr12:24970708_A_G	0.987466	P54687	BCAT1	ENSG00000060982			1	#N/A	#N/A
invn_Xbcat1_30312	BCAT1	Olink Explore Expansion	Cardiometabolic_II	1	chr12:24985740_C_T	rs7313020	12	24985740	T	C	0.0068	1.567	0.2296	8.874e-12	24464295	25602393	0.999988	1.44782	0.227423	2.77308e-10	missense_variant	ENSG00000060982	1	missense_variant	chr12:24985740_C_T	1	P54687	BCAT1	ENSG00000060982			1	#N/A	#N/A
invn_Xmansc4_30141	MANSC4	Olink Explore Expansion	Cardiometabolic_II	1	chr12:27921101_A_G	rs61915419	12	27921101	A	G	0.23	0.8978	0.0382	2.3e-122	27415671	28424209	0.0436376	0.919806	0.0385731	7.73389e-103	intron_variant	ENSG00000205693	1	missense_variant	chr12:27916206_A_G	0.618802	A6NHS7	MANSC4	ENSG00000205693	9578-263		0	rs12370269|rs12369101|rs10842978|rs10842994|rs11049127|rs9668702|rs36138811	Ferkingstad_2021_NatGen|Zhang_2022_NatGet_AApop|Zhang_2022_NatGet_EApop|Gudjonsson_2022_NatComm|Pietzner_2021_Science|Sun_2018_Nature
invn_Xcntn1_20307	CNTN1	Olink Explore 1536	Cardiometabolic	1	chr12:41176322_C_T	rs3904168	12	41176322	T	C	0.7267	0.2815	0.0418	1.576e-11	40586244	41966220	0.436971	0.282605	0.0420472	2.80242e-11	intron_variant	ENSG00000018236	0	intron_variant	chr12:41177024_D_I	1	Q12860	CNTN1	ENSG00000018236	2974-61	CNTN1_CAR3	0	rs3904168	Ferkingstad_2021_NatGen
invn_Xendou_31498	ENDOU	Olink Explore Expansion	Oncology_II	1	chr12:48121889_C_T	rs3764013	12	48121889	T	C	0.2948	0.336	0.0383	1.922e-18	47603517	48619350	0.151289	0.345454	0.0389112	2.48917e-18	upstream_gene_variant	ENSG00000111405	0	intron_variant	chr12:48107533_G_T	0.811872	P21128	ENDOU	ENSG00000111405	5656-53		0	rs10875687|rs11168216	Gudjonsson_2022_NatComm|Pietzner_2021_Science
invn_Xcol2a1_30286	COL2A1	Olink Explore Expansion	Cardiometabolic_II	2	chr12:48417537_A_G	rs10875723	12	48417537	A	G	0.6082	0.8576	0.0348	2.6e-134	47866748	48898269	0.170758	0.588274	0.0430842	1.66215e-39	intron_variant	ENSG00000257955	0	#N/A	#N/A	#N/A	P02458	COL2A1	ENSG00000139219	15569-15|18875-125		0	rs719008|rs10875723|rs2079295|rs7299271	Zhang_2022_NatGet_AApop|Zhang_2022_NatGet_EApop|Ferkingstad_2021_NatGen|Gudjonsson_2022_NatComm|Pietzner_2021_Science|Sun_2018_Nature
invn_Xcol2a1_30286	COL2A1	Olink Explore Expansion	Cardiometabolic_II	1	chr12:48422231_A_G	rs2056448	12	48422231	A	G	0.7883	0.9791	0.0424	5.44e-118	47866748	48898269	0.499173	0.569822	0.0513737	2.93939e-27	upstream_gene_variant	ENSG00000257955	0	intron_variant	chr12:48394823_G_T	0.694605	P02458	COL2A1	ENSG00000139219	15569-15|18875-125		0	rs2056448|rs2408954	Zhang_2022_NatGet_AApop|Zhang_2022_NatGet_EApop|Ferkingstad_2021_NatGen
invn_Xacvrl1_20999	ACVRL1	Olink Explore 1536	Neurology	1	chr12:52308021_C_T	rs77709482	12	52308021	T	C	0.9273	-0.4947	0.0691	8.244e-13	51800692	52817145	0.264379	-0.495427	0.0701809	2.85238e-12	intron_variant	ENSG00000139567	0	intron_variant	chr12:52302217_C_T	1	P37023	ACVRL1	ENSG00000139567	16318-12	SKR3_NEU	0	rs2277382|rs78197611|rs11169954|rs77709482	Zhang_2022_NatGet_AApop|Ferkingstad_2021_NatGen|Zhang_2022_NatGet_EApop|Pietzner_2021_NatComm|Pietzner_2021_Science|Png_2021_NatComms|Sun_2022_bioRxiv
invn_Xerbb3_20705	ERBB3	Olink Explore 1536	Inflammation	1	chr12:56641260_C_G	rs75089885	12	56641260	C	G	0.9967	-2.7224	0.3613	4.913e-14	55973641	56997289	0.871879	-2.77423	0.364933	5.93066e-14	intron_variant	ENSG00000139645	0	intron_variant	chr12:56489394_A_G	0.60345	P21860	ERBB3	ENSG00000065361	2617-56	ERBB3_ONC2	0	rs75526830	Ferkingstad_2021_NatGen|Sun_2022_bioRxiv
invn_Xinhbc_21093	INHBC	Olink Explore 1536	Neurology	1	chr12:57735045_A_G	rs11609805	12	57735045	A	G	0.2249	-0.6654	0.0417	2.718e-57	57328543	58344611	0.0962876	-0.664446	0.0422266	8.80963e-51	intron_variant	ENSG00000179912	1	missense_variant	chr12:57843711_A_G	0.971471	P55103	INHBC	ENSG00000175189	15686-49|18814-21|6408-2	INHBC_DEV	0	rs68147365|rs141913606|rs73119306|rs61352607|rs3741414|rs540730|rs2229357|rs7971133|rs7974833|rs7484541|rs11172147|rs11614506|rs12315434	Ferkingstad_2021_NatGen|Zhang_2022_NatGet_AApop|Gudjonsson_2022_NatComm|Pietzner_2021_NatComm|Pietzner_2021_Science|Sun_2018_Nature|Folkersen_2020_NatMetab|Sun_2022_bioRxiv
invn_Xltbr_20768	LTBR	Olink Explore 1536	Inflammation	1	chr12:6498662_A_G	rs10849449	12	6498662	A	G	0.3408	0.2984	0.0389	1.67e-14	5984211	7000733	0.498059	0.301597	0.0393445	3.70784e-14	intron_variant	ENSG00000111321	0	synonymous_variant	chr12:6495275_A_C	0.662513	P36941	LTBR	ENSG00000111321	2636-10	LTBR_CAR3	0	rs10849448|rs10849449	Ferkingstad_2021_NatGen|Sun_2022_bioRxiv
invn_Xcd27_21527	CD27	Olink Explore 1536	Oncology	1	chr12:6551899_C_T	rs2886090	12	6551899	T	C	0.4006	-0.2341	0.0377	5.037e-10	6054033	7060884	0.157054	-0.23127	0.0382436	1.97491e-09	upstream_gene_variant	ENSG00000139193	0	upstream_gene_variant	chr12:6553604_C_G	1	P26842	CD27	ENSG00000139193	5412-53	CD27_ONC2	0	rs1986755	Sun_2022_bioRxiv
invn_Xcd4_20584	CD4	Olink Explore 1536	Inflammation	1	chr12:6896546_A_G	rs73053728	12	6896546	A	G	0.6886	0.3323	0.0413	9.287e-16	6396024	7429974	0.897724	0.346105	0.0416663	2.67969e-16	upstream_gene_variant	ENSG00000010610	0	intron_variant	chr12:6904790_C_T	0.973699	P01730	CD4	ENSG00000010610	3143-3	CD4_CAR2	0	rs61916271|rs73053728	Ferkingstad_2021_NatGen|Zhang_2022_NatGet_EApop|Pietzner_2021_NatComm|Sun_2022_bioRxiv
invn_Xptprb_30324	PTPRB	Olink Explore Expansion	Cardiometabolic_II	1	chr12:70984042_A_G	rs1465933	12	70984042	A	G	0.1786	0.6798	0.0498	2.009e-42	70410630	71531220	0.988421	0.637616	0.0491105	4.09366e-36	intron_variant	ENSG00000127329	0	intron_variant	chr12:70988719_C_T	1	P23467	PTPRB	ENSG00000127329			1	#N/A	#N/A
invn_Xptprb_30324	PTPRB	Olink Explore Expansion	Cardiometabolic_II	3	chr12:70985223_D_I	rs5798995	12	70985223	D	I	0.1388	0.1593	0.0585	0.006488	70410630	71531220	0.0732786	0.581925	0.0572673	2.62337e-23	intron_variant	ENSG00000127329	1	missense_variant	chr12:70983895_A_C	0.986987	P23467	PTPRB	ENSG00000127329			1	#N/A	#N/A
invn_Xptprb_30324	PTPRB	Olink Explore Expansion	Cardiometabolic_II	2	chr12:70990054_C_T	rs2465811	12	70990054	T	C	0.7122	0.4353	0.0431	5.001e-24	70410630	71531220	0.999995	0.48586	0.0446714	2.56263e-26	missense_variant	ENSG00000127329	1	missense_variant	chr12:70990054_C_T	1	P23467	PTPRB	ENSG00000127329			1	#N/A	#N/A
invn_Xtspan8_31470	TSPAN8	Olink Explore Expansion	Oncology_II	1	chr12:71537329_C_T	rs11178654	12	71537329	T	C	0.5883	-0.5681	0.0359	1.633e-56	71018865	72335678	0.117808	-0.57034	0.0364668	3.09904e-50	intron_variant	ENSG00000127324	1	missense_variant	chr12:71523134_A_C	0.994211	P19075	TSPAN8	ENSG00000127324			0	rs12367470	Sun_2022_bioRxiv
invn_Xc1r_30753	C1R	Olink Explore Expansion	Inflammation_II	1	chr12:7170336_A_G	rs12146727	12	7170336	A	G	0.1266	-0.5097	0.059	5.382e-18	6687513	7745203	0.0881493	-0.509926	0.0597994	4.54453e-17	missense_variant	ENSG00000182326	0	#N/A	#N/A	#N/A	P00736	C1R	ENSG00000159403	3285-23		0	rs3919533|rs7962629|rs12146727|chr12:7064034|rs11064498|rs112796495,rs200668320|rs11838267|rs10849546|chr12:7069674|rs7183|rs11064501|rs113747960|rs72447384|rs12371227|rs112796495|rs16933078|rs77620124|rs12368181|rs12368783|rs16933084|rs146901797	Zhang_2022_NatGet_EApop|Zhang_2022_NatGet_AApop|Ferkingstad_2021_NatGen|Katz_2021_Circulation|Pietzner_2021_NatComm|Gudjonsson_2022_NatComm|Pietzner_2021_Science|Suhre_2017_NatComm|Sun_2018_Nature
invn_Xc1s_30731	C1S	Olink Explore Expansion	Inflammation_II	1	chr12:7176204_A_G	rs10849546	12	7176204	A	G	0.1268	-0.5594	0.0585	1.192e-21	6596351	7678336	0.120797	-0.578586	0.0592605	1.05052e-21	intron_variant	ENSG00000182326	1	missense_variant	chr12:7170336_A_G	1	P09871	C1S	ENSG00000182326	8840-61		0	rs3919533|rs7962629|rs12146727|chr12:7064034|rs11064498|rs112796495,rs200668320|rs11838267|rs10849546|chr12:7069674|rs7183|rs11064501|rs113747960|rs72447384|rs12371227|rs112796495|rs16933078|rs77620124|rs12368181|rs12368783|rs16933084|rs146901797	Zhang_2022_NatGet_EApop|Zhang_2022_NatGet_AApop|Ferkingstad_2021_NatGen|Katz_2021_Circulation|Pietzner_2021_NatComm|Gudjonsson_2022_NatComm|Pietzner_2021_Science|Suhre_2017_NatComm|Sun_2018_Nature
invn_Xc1rl_30721	C1RL	Olink Explore Expansion	Inflammation_II	2	chr12:7249863_A_G	rs11613834	12	7249863	A	G	0.3646	0.2567	0.0404	2.07e-10	6742183	7761869	0.379396	0.249505	0.0396009	4.18672e-10	intron_variant	ENSG00000139178	0	intron_variant	chr12:7256077_C_T	1	Q9NZP8	C1RL	ENSG00000139178	9348-1		0	rs11613834|rs6487290	Zhang_2022_NatGet_EApop|Ferkingstad_2021_NatGen
invn_Xc1rl_30721	C1RL	Olink Explore Expansion	Inflammation_II	1	chr12:7254686_C_G	rs191448232	12	7254686	C	G	0.0086	-2.1848	0.2152	3.261e-24	6742183	7761869	1	-2.14231	0.216463	3.09331e-22	splice_region_variant	ENSG00000139178	1	splice_region_variant	chr12:7254686_C_G	1	Q9NZP8	C1RL	ENSG00000139178	9348-1		0	rs191448232|rs78941061	Ferkingstad_2021_NatGen|Zhang_2022_NatGet_EApop|Pietzner_2021_Science|Sun_2018_Nature
invn_Xclstn3_31092	CLSTN3	Olink Explore Expansion	Neurology_II	1	chr12:7284301_C_T	rs2167285	12	7284301	T	C	0.5586	-0.598	0.0355	1.035e-63	6782294	7811541	1	-0.623815	0.0358099	1.22374e-60	intron_variant	ENSG00000139182	0	intron_variant	chr12:7291670_A_G	1	Q9BQT9	CLSTN3	ENSG00000139182	6291-55	CLSTN3_CRG	0	rs2290239	Ferkingstad_2021_NatGen|Pietzner_2021_Science
invn_Xglipr1_31517	GLIPR1	Olink Explore Expansion	Oncology_II	1	chr12:75874076_C_T	rs11180541	12	75874076	T	C	0.6588	0.2339	0.0451	2.123e-07	75374460	76397633	0.0229975	0.260765	0.0457129	1.47611e-08	upstream_gene_variant	ENSG00000139278	0	3_prime_UTR_variant	chr12:75894114_C_T	0.855882	P48060	GLIPR1	ENSG00000139278	9265-10		0	rs7975447	Zhang_2022_NatGet_EApop
invn_Xclec4c_20547	CLEC4C	Olink Explore 1536	Inflammation	1	chr12:7908860_C_T	rs6488618	12	7908860	T	C	0.3927	0.8003	0.0337	2.05e-124	7382011	8404201	0.634601	0.815591	0.0338209	9.36565e-105	upstream_gene_variant	ENSG00000198178	0	intron_variant	chr12:7883095_A_G	0.994838	Q8WTT0	CLEC4C	ENSG00000198178	9094-5	CLEC4C_IMR	0	rs11055571|rs10845821|rs11055602|rs6488618|rs7302014	Zhang_2022_NatGet_AApop|Zhang_2022_NatGet_EApop|Ferkingstad_2021_NatGen|Gudjonsson_2022_NatComm|Pietzner_2021_NatComm|Pietzner_2021_Science|Sun_2022_bioRxiv
invn_Xclec4a_20573	CLEC4A	Olink Explore 1536	Inflammation	1	chr12:8278195_A_G	rs117213717	12	8278195	A	G	0.0175	-1.8574	0.1442	5.606e-38	7776228	8791203	1	-1.91217	0.145874	9.58974e-37	missense_variant	ENSG00000111729	1	missense_variant	chr12:8278195_A_G	1	Q9UMR7	CLEC4A	ENSG00000111729	8853-2	CLEC4A_IMR	0	rs117213717	Sun_2022_bioRxiv
invn_Xclec6a_21228	CLEC6A	Olink Explore 1536	Oncology	1	chr12:8606434_D_I	rs11464915	12	8606434	D	I	0.2289	-0.4761	0.0469	3.06e-24	8108522	9130926	0.0280453	-0.537014	0.0477055	5.44257e-28	upstream_gene_variant	ENSG00000205846	0	5_prime_UTR_variant	chr12:8608583_A_G	0.981924	Q6EIG7	CLEC6A	ENSG00000205846	6911-103	CLEC6A_IMR	0	rs4301855|rs61920546|rs11045643|rs11045427|rs113154236	Pietzner_2021_NatComm|Gudjonsson_2022_NatComm|Sun_2022_bioRxiv
invn_Xclec4d_20609	CLEC4D	Olink Explore 1536	Inflammation	1	chr12:8669116_G_T	rs4486677	12	8669116	T	G	0.7923	-0.5241	0.0466	2.328e-29	8162071	9174962	0.153389	-0.350995	0.0510236	9.76649e-12	intron_variant	ENSG00000166527	1	missense_variant	chr12:8667897_A_G	0.825681	Q8WXI8	CLEC4D	ENSG00000166527	7752-31	CLEC4D_IMR	0	rs11045982	Pietzner_2021_NatComm|Sun_2022_bioRxiv
invn_Xclec4d_20609	CLEC4D	Olink Explore 1536	Inflammation	3	chr12:8691242_A_G	rs4562874	12	8691242	A	G	0.5696	0.4699	0.039	2.287e-33	8162071	9174962	0.258724	0.554913	0.055662	1.57923e-22	intron_variant	ENSG00000166523	0	#N/A	#N/A	#N/A	Q8WXI8	CLEC4D	ENSG00000166527	7752-31	CLEC4D_IMR	0	rs4242896	Sun_2022_bioRxiv
invn_Xclec6a_21228	CLEC6A	Olink Explore 1536	Oncology	2	chr12:8697055_A_G	rs11046145	12	8697055	A	G	0.1717	-0.1956	0.0529	0.0002193	8108522	9130926	0.246681	-0.325129	0.0519905	5.60079e-10	upstream_gene_variant	ENSG00000166523	0	#N/A	#N/A	#N/A	Q6EIG7	CLEC6A	ENSG00000205846	6911-103	CLEC6A_IMR	0	rs11834597	Sun_2022_bioRxiv
invn_Xclec4d_20609	CLEC4D	Olink Explore 1536	Inflammation	2	chr12:8697579_C_T	rs7959223	12	8697579	T	C	0.2552	-0.1796	0.0452	7.134e-05	8162071	9174962	0.166696	0.336296	0.0573926	6.01908e-09	upstream_gene_variant	ENSG00000166523	0	#N/A	#N/A	#N/A	Q8WXI8	CLEC4D	ENSG00000166527	7752-31	CLEC4D_IMR	0	rs35094742	Sun_2022_bioRxiv
invn_Xmfap5_20239	MFAP5	Olink Explore 1536	Cardiometabolic	1	chr12:8814695_C_T	rs4132450	12	8814695	T	C	0.0042	-2.1092	0.3309	1.848e-10	8289942	9315484	0.994268	-2.1281	0.336539	3.62265e-10	synonymous_variant	ENSG00000197614	0	synonymous_variant	chr12:8814695_C_T	1	Q13361	MFAP5	ENSG00000197614	6440-31	MFAP5_CAR	0	rs4132450	Sun_2022_bioRxiv
invn_Xm6pr_30208	M6PR	Olink Explore Expansion	Cardiometabolic_II	1	chr12:9082581_A_G	rs4883201	12	9082581	A	G	0.8881	0.6815	0.0605	1.965e-29	8592959	9602551	0.919739	0.67289	0.0617337	2.01658e-26	intron_variant	ENSG00000111752	0	inframe_insertion	chr12:9098995_D_I	0.972035	P20645	M6PR	ENSG00000003056			0	rs4883201|rs149871778,rs3217106|rs202046353|rs149871778|rs7974486	Ferkingstad_2021_NatGen|Pietzner_2021_NatComm|Gudjonsson_2022_NatComm|Pietzner_2021_Science|Sun_2022_bioRxiv
invn_Xpzp_30730	PZP	Olink Explore Expansion	Inflammation_II	3	chr12:9317784_A_G	rs2277413	12	9317784	A	G	0.694	0.3535	0.0308	2.063e-30	8801436	9860966	0.849099	0.27821	0.0328592	7.44099e-17	missense_variant	ENSG00000126838	1	missense_variant	chr12:9317784_A_G	1	P20742	PZP	ENSG00000126838	6580-29		0	rs7311982|rs2277413	Ferkingstad_2021_NatGen|Zhang_2022_NatGet_EApop|Gudjonsson_2022_NatComm|Sun_2018_Nature|Sun_2022_bioRxiv
invn_Xpzp_30730	PZP	Olink Explore Expansion	Inflammation_II	1	chr12:9321534_A_G	rs145240281	12	9321534	A	G	0.0079	-0.8196	0.1718	1.847e-06	8801436	9860966	0.952249	-0.928179	0.165847	2.71919e-08	stop_gained	ENSG00000126838	1	stop_gained	chr12:9321534_A_G	1	P20742	PZP	ENSG00000126838	6580-29		0	rs145240281	Ferkingstad_2021_NatGen
invn_Xpzp_30730	PZP	Olink Explore Expansion	Inflammation_II	2	chr12:9374373_A_G	rs972111	12	9374373	A	G	0.2699	-0.3396	0.0329	5.425e-25	8801436	9860966	0.216935	-0.249981	0.0345767	8.69954e-13	intergenic_variant	-	0	upstream_gene_variant	chr12:9362931_A_C	0.765079	P20742	PZP	ENSG00000126838	6580-29		0	rs1017301|rs6487679|rs972111|rs7305336|rs11304122,rs398018361|rs1035849|rs11304122	Zhang_2022_NatGet_EApop|Ferkingstad_2021_NatGen|Zhang_2022_NatGet_AApop|Gudjonsson_2022_NatComm|Pietzner_2021_Science
invn_Xklrf1_30464	KLRF1	Olink Explore Expansion	Inflammation_II	1	chr12:9984965_A_G	rs146460124	12	9984965	A	G	0.0023	2.7398	0.4161	4.556e-11	9480077	10497606	0.999888	2.72742	0.411951	5.42378e-11	missense_variant	ENSG00000150045	1	missense_variant	chr12:9984965_A_G	1	Q9NZS2	KLRF1	ENSG00000150045	5098-79		1	#N/A	#N/A
invn_Xklrf1_30464	KLRF1	Olink Explore Expansion	Inflammation_II	2	chr12:9988235_C_T	rs61914617	12	9988235	T	C	0.087	-0.4472	0.0688	8.137e-11	9480077	10497606	0.0682929	-0.439598	0.0681722	1.64788e-10	intron_variant	ENSG00000150045	1	missense_variant	chr12:9985915_G_T	0.967342	Q9NZS2	KLRF1	ENSG00000150045	5098-79		1	#N/A	#N/A
invn_Xggact_30290	GGACT	Olink Explore Expansion	Cardiometabolic_II	2	chr13:101156269_C_T	rs36094195	13	101156269	T	C	0.9941	-1.491	0.2685	2.811e-08	100683810	101741782	0.102984	-1.60126	0.266937	2.64546e-09	intron_variant	ENSG00000175198	0	5_prime_UTR_variant	chr13:101241720_D_I	0.893235	Q9BVM4	GGACT	ENSG00000134864			1	#N/A	#N/A
invn_Xggact_30290	GGACT	Olink Explore Expansion	Cardiometabolic_II	1	chr13:101213796_D_I	rs34046416	13	101213796	D	I	0.4809	0.3036	0.0372	3.512e-16	100683810	101741782	0.0436719	0.32023	0.0375883	4.84946e-17	intron_variant	ENSG00000134864	0	3_prime_UTR_variant	chr13:101184054_D_I	0.670342	Q9BVM4	GGACT	ENSG00000134864			1	#N/A	#N/A
invn_Xitgbl1_30408	ITGBL1	Olink Explore Expansion	Cardiometabolic_II	1	chr13:101964088_C_T	rs12019484	13	101964088	T	C	0.6724	0.173	0.0411	2.535e-05	101604966	102875456	0.513876	0.22448	0.0402806	3.10539e-08	intron_variant	ENSG00000102452	0	#N/A	#N/A	#N/A	O95965	ITGBL1	ENSG00000198542			1	#N/A	#N/A
invn_Xitgbl1_30408	ITGBL1	Olink Explore Expansion	Cardiometabolic_II	2	chr13:102157476_A_C	rs1335591	13	102157476	A	C	0.8448	-0.4164	0.0512	4.424e-16	101604966	102875456	0.233301	-0.488392	0.0511825	7.78217e-21	intron_variant	ENSG00000198542	0	intron_variant	chr13:102191606_A_G	1	O95965	ITGBL1	ENSG00000198542			1	#N/A	#N/A
invn_Xitgbl1_30408	ITGBL1	Olink Explore Expansion	Cardiometabolic_II	3	chr13:102342741_A_G	rs3783222	13	102342741	A	G	0.6317	0.255	0.037	5.222e-12	101604966	102875456	0.54833	0.260799	0.0361214	9.31423e-13	intron_variant	ENSG00000198542	0	intron_variant	chr13:102311264_D_I	1	O95965	ITGBL1	ENSG00000198542			1	#N/A	#N/A
invn_Xtnfsf13b_20272	TNFSF13B	Olink Explore 1536	Cardiometabolic	1	chr13:108960385_A_T	rs374039502	13	108960385	A	T	0.0266	0.8446	0.13	8.149e-11	108403588	109460832	0.502634	0.855062	0.131041	1.00657e-10	3_prime_UTR_variant	ENSG00000102524	0	3_prime_UTR_variant	chr13:108960380_D_I	1	Q9Y275	TNFSF13B	ENSG00000102524	3059-50	TNFSF13B_CAR3	0	rs374039502|rs150861794|rs12874404	Zhang_2022_NatGet_EApop|Pietzner_2021_Science|Sun_2022_bioRxiv
invn_Xf7_20372	F7	Olink Explore 1536	Cardiometabolic	2	chr13:113755444_C_G	rs2476322	13	113755444	C	G	0.7597	-0.4477	0.0438	1.527e-24	113260105	114274995	0.153604	-0.310659	0.0421922	3.37134e-13	upstream_gene_variant	ENSG00000057593	0	intron_variant	chr13:113767394_A_G	0.983573	P08709	F7	ENSG00000057593	3184-25	F7_CAR	0	rs762635|rs510317|rs3211727|rs555212|rs3093229|rs3093230	Ferkingstad_2021_NatGen|Zhang_2022_NatGet_EApop|Gudjonsson_2022_NatComm|Pietzner_2021_Science|Sun_2022_bioRxiv
invn_Xf7_20372	F7	Olink Explore 1536	Cardiometabolic	1	chr13:113759830_D_I	rs113537660	13	113759830	D	I	0.8772	0.8457	0.0535	2.996e-56	113260105	114274995	0.629949	0.754026	0.0544902	1.8443e-40	upstream_gene_variant	ENSG00000057593	1	missense_variant	chr13:113773159_A_G	0.845443	P08709	F7	ENSG00000057593	3184-25	F7_CAR	0	rs2480952|rs493833|rs488703|rs6041|rs6046|rs3093253|rs776905|rs561241	Ferkingstad_2021_NatGen|Katz_2021_Circulation|Zhang_2022_NatGet_AApop|Zhang_2022_NatGet_EApop|Pietzner_2021_Science|Png_2021_NatComms|Suhre_2017_NatComm|Gudjonsson_2022_NatComm|Pietzner_2021_NatComm|Folkersen_2020_NatMetab|Sun_2022_bioRxiv
invn_Xf10_30684	F10	Olink Explore Expansion	Inflammation_II	1	chr13:113772239_A_G	rs568849616	13	113772239	A	G	0.0048	-2.039	0.3467	4.066e-09	113277128	114303843	0.789648	-2.22014	0.351399	3.75156e-10	intron_variant	ENSG00000057593	1	missense_variant	chr13:113795286_A_G	0.822062	P00742	F10	ENSG00000126218	3077-66|4878-3		0	rs61753266	Ferkingstad_2021_NatGen
invn_Xgas6_20318	GAS6	Olink Explore 1536	Cardiometabolic	1	chr13:114551993_C_T	rs6602909	13	114551993	T	C	0.67	0.3555	0.0397	3.08e-19	114023522	115067046	0.999779	0.364714	0.0399855	3.12848e-19	intron_variant	ENSG00000183087	0	intron_variant	chr13:114554247_D_I	1	Q14393	GAS6	ENSG00000183087	15391-114	GAS6_CAR	0	rs6602909|rs7140110|rs6602913	Ferkingstad_2021_NatGen|Zhang_2022_NatGet_EApop|Pietzner_2021_Science|Pietzner_2021_NatComm|Sun_2022_bioRxiv
invn_Xil17d_20481	IL17D	Olink Explore 1536	Inflammation	2	chr13:21122432_A_G	rs9579887	13	21122432	A	G	0.9159	-0.6352	0.0644	6.074e-23	20776266	21797237	0.09856	-0.398987	0.066733	2.97575e-09	intergenic_variant	-	0	upstream_gene_variant	chr13:21276083_A_G	0.848472	Q8TAD2	IL17D	ENSG00000172458	4136-40	IL_17D_CAR2	1	#N/A	#N/A
invn_Xil17d_20481	IL17D	Olink Explore 1536	Inflammation	1	chr13:21361513_C_T	rs4146442	13	21361513	T	C	0.3228	0.4954	0.0365	5.807e-42	20776266	21797237	0.641625	0.41483	0.0390584	3.17067e-25	intron_variant	ENSG00000132953	0	#N/A	#N/A	#N/A	Q8TAD2	IL17D	ENSG00000172458	4136-40	IL_17D_CAR2	0	rs2314235	Sun_2022_bioRxiv
invn_Xtnfrsf19_21446	TNFRSF19	Olink Explore 1536	Oncology	1	chr13:24147623_C_T	rs9507120	13	24147623	T	C	0.725	-0.3169	0.0401	2.644e-15	23644509	24750232	0.127736	-0.327037	0.0405819	1.87833e-15	intron_variant	ENSG00000127863	0	intron_variant	chr13:24175808_D_I	1	Q9NS68	TNFRSF19	ENSG00000127863	5131-15	TNFRSF19_ONC2	0	rs3814787|rs754106586|rs61947047	Zhang_2022_NatGet_EApop|Gudjonsson_2022_NatComm|Pietzner_2021_Science|Pietzner_2021_NatComm|Sun_2022_bioRxiv
invn_Xc1qtnf9_30620	C1QTNF9	Olink Explore Expansion	Inflammation_II	1	chr13:24891017_A_C	rs1961993	13	24891017	A	C	0.8138	1.0252	0.0426	3.65e-128	24381304	25396673	1	0.877569	0.0452622	7.33613e-73	intron_variant	ENSG00000240654	0	intron_variant	chr13:24891736_A_C	1	P0C862	C1QTNF9	ENSG00000240654	16605-2		0	rs1961993|rs58867384	Ferkingstad_2021_NatGen|Zhang_2022_NatGet_AApop
invn_Xc1qtnf9_30620	C1QTNF9	Olink Explore Expansion	Inflammation_II	3	chr13:24895437_A_G	rs202198487	13	24895437	A	G	0.0786	0.9224	0.0701	1.467e-39	24381304	25396673	0.313526	0.70918	0.054602	3.88777e-36	missense_variant	ENSG00000240654	1	missense_variant	chr13:24895437_A_G	1	P0C862	C1QTNF9	ENSG00000240654	16605-2		1	#N/A	#N/A
invn_Xc1qtnf9_30620	C1QTNF9	Olink Explore Expansion	Inflammation_II	4	chr13:24895684_A_G	rs2862239	13	24895684	A	G	0.0663	-1.2728	0.0741	4.213e-66	24381304	25396673	0.203075	-0.511226	0.0714086	1.42852e-12	synonymous_variant	ENSG00000240654	1	missense_variant	chr13:24895805_A_G	0.906885	P0C862	C1QTNF9	ENSG00000240654	16605-2		0	rs11619238|rs7337073	Zhang_2022_NatGet_EApop|Zhang_2022_NatGet_AApop
invn_Xc1qtnf9_30620	C1QTNF9	Olink Explore Expansion	Inflammation_II	2	chr13:24902688_A_C	rs9507306	13	24902688	A	C	0.0738	-0.4611	0.0782	3.779e-09	24381304	25396673	0.887381	-0.628961	0.057933	3.12249e-26	non_coding_transcript_exon_variant	ENSG00000234627	0	3_prime_UTR_variant	chr13:24896237_A_G	0.95512	P0C862	C1QTNF9	ENSG00000240654	16605-2		0	rs9511199	Zhang_2022_NatGet_EApop
invn_Xpostn_30410	POSTN	Olink Explore Expansion	Cardiometabolic_II	1	chr13:38099091_A_G	rs7329947	13	38099091	A	G	0.3813	0.2223	0.0407	4.643e-08	37636720	38672981	0.0862884	0.23172	0.0412358	2.39117e-08	intergenic_variant	-	0	#N/A	#N/A	#N/A	Q15063	POSTN	ENSG00000133110	3457-57		0	rs9532075|rs9547937|rs4424789	Ferkingstad_2021_NatGen|Gudjonsson_2022_NatComm|Pietzner_2021_Science
invn_Xnhlrc3_30614	NHLRC3	Olink Explore Expansion	Inflammation_II	1	chr13:39621965_G_T	rs149175958	13	39621965	T	G	0.0051	-2.5106	0.2579	2.151e-22	39112443	40124246	0.93708	-2.58564	0.262806	5.28158e-22	missense_variant	ENSG00000188811	1	missense_variant	chr13:39621965_G_T	1	Q5JS37	NHLRC3	ENSG00000188811	9087-8		1	#N/A	#N/A
invn_Xcpb2_30734	CPB2	Olink Explore Expansion	Inflammation_II	1	chr13:46620802_D_I	rs145600332	13	46620802	D	I	0.257	-0.5851	0.0439	1.603e-40	46127321	47179211	0.150079	-0.455882	0.0497071	2.03432e-19	intron_variant	ENSG00000123200	1	missense_variant	chr13:46629944_A_G	0.769471	Q96IY4	CPB2	ENSG00000080618	3518-54		0	chr13:46008319|rs1926447|rs1926446|rs58925531|rs1977395|rs1581846|rs2840241|rs6561283|rs4337200|rs4142548|rs9534288|rs68147896|rs9534300|rs532540191|rs5803322	Ferkingstad_2021_NatGen|Katz_2021_Circulation|Zhang_2022_NatGet_AApop|Gudjonsson_2022_NatComm|Suhre_2017_NatComm|Pietzner_2021_Science|Pietzner_2021_NatComm|Sun_2018_Nature|Sun_2022_bioRxiv
invn_Xcpb2_30734	CPB2	Olink Explore Expansion	Inflammation_II	2	chr13:46649454_A_G	rs1022951	13	46649454	A	G	0.4214	0.4381	0.0392	6.161e-29	46127321	47179211	0.262398	0.253254	0.0435428	7.75236e-09	intron_variant	ENSG00000080618	0	intron_variant	chr13:46634939_C_G	1	Q96IY4	CPB2	ENSG00000080618	3518-54		0	rs9595404|rs17067467|rs3736943|rs9567607|rs2274381|rs1977394|rs9562637|chr13:46076396|rs201516835	Zhang_2022_NatGet_EApop|Ferkingstad_2021_NatGen|Pietzner_2021_Science
invn_Xlcp1_30367	LCP1	Olink Explore Expansion	Cardiometabolic_II	1	chr13:46708291_C_T	rs4941543	13	46708291	T	C	0.0975	1.5398	0.0541	2.35e-178	46200055	47286006	0.197851	1.56865	0.0545968	5.76082e-138	missense_variant	ENSG00000136167	1	missense_variant	chr13:46708291_C_T	1	P13796	LCP1	ENSG00000136167	17231-1		1	#N/A	#N/A
invn_Xolfm4_30665	OLFM4	Olink Explore Expansion	Inflammation_II	1	chr13:53602462_A_G	rs17552047	13	53602462	A	G	0.2733	-0.8015	0.0392	7.3e-93	53102894	54126192	1	-0.828406	0.0393848	1.26533e-83	upstream_gene_variant	ENSG00000102837	0	upstream_gene_variant	chr13:53602462_A_G	1	Q6UX06	OLFM4	ENSG00000102837	4769-10		1	#N/A	#N/A
invn_Xpcdh9_31516	PCDH9	Olink Explore Expansion	Oncology_II	1	chr13:67711448_A_T	rs9564371	13	67711448	A	T	0.5113	-0.2301	0.0393	4.952e-09	66376967	68304468	0.391767	-0.222594	0.0399354	3.08791e-08	intron_variant	ENSG00000184226	0	intron_variant	chr13:67710891_D_I	1	Q9HC56	PCDH9	ENSG00000184226	10558-26		0	rs34586491	Pietzner_2021_Science
invn_Xslitrk6_20094	SLITRK6	Olink Explore 1536	Cardiometabolic	1	chr13:86363294_A_G	rs78976467	13	86363294	A	G	0.0228	-1.5601	0.1292	1.406e-33	85866925	86873623	0.0389949	-1.56128	0.13128	6.98157e-31	downstream_gene_variant	ENSG00000184564	1	missense_variant	chr13:86370571_A_G	0.95484	Q9H5Y7	SLITRK6	ENSG00000184564	16916-19	SLITRK6_CRG	0	rs12863734	Sun_2022_bioRxiv
invn_Xgpc5_20944	GPC5	Olink Explore 1536	Neurology	2	chr13:92080963_C_T	rs117819539	13	92080963	T	C	0.0165	1.0864	0.1635	3.074e-11	91550929	94019490	0.0973462	1.05866	0.132501	3.1985e-15	intron_variant	ENSG00000179399	0	intron_variant	chr13:92111467_D_I	1	P78333	GPC5	ENSG00000179399	4991-12	GCP5_NEU	0	rs114196736|rs117624944|rs118000667|rs114910989|rs142705850	Ferkingstad_2021_NatGen|Png_2021_NatComms|Gudjonsson_2022_NatComm|Pietzner_2021_Science|Sun_2022_bioRxiv
invn_Xgpc5_20944	GPC5	Olink Explore 1536	Neurology	1	chr13:92417058_C_T	rs342706	13	92417058	T	C	0.7222	0.8979	0.0359	1.1e-137	91550929	94019490	0.400086	0.905708	0.0354094	4.1228e-115	intron_variant	ENSG00000179399	0	intron_variant	chr13:92537726_A_G	1	P78333	GPC5	ENSG00000179399	4991-12	GCP5_NEU	0	rs342706|rs342708|rs342702	Zhang_2022_NatGet_AApop|Katz_2021_Circulation|Zhang_2022_NatGet_EApop|Ferkingstad_2021_NatGen|Pietzner_2021_Science|Png_2021_NatComms|Suhre_2017_NatComm|Gudjonsson_2022_NatComm|Pietzner_2021_NatComm|Sun_2018_Nature|Sun_2022_bioRxiv
invn_Xwars_21084	WARS	Olink Explore 1536	Neurology	1	chr14:100792482_A_C	rs1951519	14	100792482	A	C	0.719	0.2698	0.0428	2.935e-10	100300125	101343142	0.0326667	0.274333	0.043162	2.95615e-10	intron_variant	ENSG00000140107	1	splice_region_variant	chr14:100813077_C_T	0.850845	P23381	WARS	ENSG00000140105	9870-17		0	rs4905957|rs7143025|rs2273804	Zhang_2022_NatGet_EApop|Zhang_2022_NatGet_AApop|Pietzner_2021_Science|Gudjonsson_2022_NatComm|Sun_2022_bioRxiv
invn_Xdlk1_20295	DLK1	Olink Explore 1536	Cardiometabolic	1	chr14:101176335_C_G	rs12881760	14	101176335	C	G	0.677	0.4742	0.0387	1.606e-34	100692042	101701539	0.516154	0.486353	0.0391952	2.5659e-33	intergenic_variant	-	0	upstream_gene_variant	chr14:101188731_C_T	0.695345	P80370	DLK1	ENSG00000185559	6496-60|8380-244	DLK_1_CAR3	0	rs8020835|rs12881545|rs12881760|rs1555405|rs12147008|rs10689350,rs35880130,rs398070592|rs10146962	Zhang_2022_NatGet_EApop|Ferkingstad_2021_NatGen|Zhang_2022_NatGet_AApop|Pietzner_2021_Science|Sun_2018_Nature|Pietzner_2021_NatComm|Gudjonsson_2022_NatComm|Gilly_2020_NatComm|Sun_2022_bioRxiv
invn_Xamn_20492	AMN	Olink Explore 1536	Inflammation	1	chr14:103389003_C_G	rs2295829	14	103389003	C	G	0.3888	0.8576	0.038	1.61e-112	102888993	103899933	1	0.870966	0.0384569	1.45845e-94	5_prime_UTR_variant	ENSG00000166126	0	5_prime_UTR_variant	chr14:103388999_C_T	1	Q9BXJ7	AMN	ENSG00000166126	4322-28	AMN_ORG	0	rs2295829|rs2295828	Pietzner_2021_NatComm|Sun_2022_bioRxiv
invn_Xapex1_21434	APEX1	Olink Explore 1536	Oncology	1	chr14:20925154_G_T	rs1130409	14	20925154	T	G	0.5161	0.3483	0.0384	1.238e-19	20423350	21425927	1	0.360601	0.0388867	8.36354e-20	missense_variant	ENSG00000100823	1	missense_variant	chr14:20925154_G_T	1	P27695	APEX1	ENSG00000100823	9849-13	APEX1_MET	0	rs1130409	Zhang_2022_NatGet_EApop|Zhang_2022_NatGet_AApop|Sun_2022_bioRxiv
invn_Xrnase10_30238	RNASE10	Olink Explore Expansion	Cardiometabolic_II	1	chr14:20971442_C_T	rs7144945	14	20971442	T	C	0.4981	-0.8461	0.0291	1.78e-185	20473696	21479328	0.999927	-0.857422	0.0284406	2.4264e-148	upstream_gene_variant	ENSG00000182545	0	upstream_gene_variant	chr14:20971760_A_G	1	Q5GAN6	RNASE10	ENSG00000182545	5602-62		1	#N/A	#N/A
invn_Xrnase10_30238	RNASE10	Olink Explore Expansion	Cardiometabolic_II	2	chr14:20972219_C_T	rs78896152	14	20972219	T	C	0.02	1.2375	0.1357	7.66e-20	20473696	21479328	0.999265	1.8164	0.0947518	1.78181e-71	upstream_gene_variant	ENSG00000182545	0	upstream_gene_variant	chr14:20969567_C_T	1	Q5GAN6	RNASE10	ENSG00000182545	5602-62		1	#N/A	#N/A
invn_Xrnase10_30238	RNASE10	Olink Explore Expansion	Cardiometabolic_II	3	chr14:20972502_C_T	rs28377567	14	20972502	T	C	0.1415	-0.8805	0.0496	1.94e-70	20473696	21479328	0.478173	-0.312051	0.0410943	6.32861e-14	upstream_gene_variant	ENSG00000182545	0	upstream_gene_variant	chr14:20975794_A_T	1	Q5GAN6	RNASE10	ENSG00000182545	5602-62		1	#N/A	#N/A
invn_Xang_20403	ANG	Olink Explore 1536	Cardiometabolic	3	chr14:21149674_A_G	rs56371027	14	21149674	A	G	0.2279	-0.4154	0.0435	1.214e-21	20652336	21667130	0.526296	-0.229736	0.0416612	4.29998e-08	upstream_gene_variant	ENSG00000214274	0	intron_variant	chr14:21156191_A_G	0.769942	P03950	ANG	ENSG00000214274	4874-3	ANG_CAR	0	rs17516133|rs4470055|rs36071889|rs12588573|rs2067689	Zhang_2022_NatGet_EApop|Zhang_2022_NatGet_AApop|Ferkingstad_2021_NatGen|Pietzner_2021_Science|Sun_2018_Nature|Gudjonsson_2022_NatComm|Sun_2022_bioRxiv
invn_Xang_20403	ANG	Olink Explore 1536	Cardiometabolic	2	chr14:21157936_A_G	rs4982326	14	21157936	A	G	0.1143	0.6868	0.0561	1.852e-34	20652336	21667130	0.238541	0.701159	0.0544354	1.30708e-35	intron_variant	ENSG00000214274	0	5_prime_UTR_variant	chr14:21152604_A_C	0.978687	P03950	ANG	ENSG00000214274	4874-3	ANG_CAR	0	rs17114671|rs8008227|rs8008440|rs4982326|rs11851044	Zhang_2022_NatGet_AApop|Ferkingstad_2021_NatGen|Zhang_2022_NatGet_EApop|Pietzner_2021_NatComm|Pietzner_2021_Science|Suhre_2017_NatComm|Sun_2022_bioRxiv
invn_Xang_20403	ANG	Olink Explore 1536	Cardiometabolic	1	chr14:21158910_G_T	rs17114699	14	21158910	T	G	0.1047	0.6046	0.0601	8.129e-24	20652336	21667130	0.999364	0.619952	0.0567914	1.71159e-26	intron_variant	ENSG00000214274	0	intron_variant	chr14:21158303_A_G	1	P03950	ANG	ENSG00000214274	4874-3	ANG_CAR	0	rs12100929|rs12433905|rs17114699	Zhang_2022_NatGet_AApop|Ferkingstad_2021_NatGen|Katz_2021_Circulation|Pietzner_2021_Science|Suhre_2017_NatComm|Sun_2022_bioRxiv
invn_Xrnase4_30705	RNASE4	Olink Explore Expansion	Inflammation_II	1	chr14:21167642_C_T	rs143247343	14	21167642	T	C	0.0049	-1.6326	0.2667	9.199e-10	20652259	21668761	0.995399	-1.72835	0.270738	2.48057e-10	missense_variant	ENSG00000258818	1	missense_variant	chr14:21167642_C_T	1	P34096	RNASE4	ENSG00000258818	5644-60		0	rs143247343	Ferkingstad_2021_NatGen
invn_Xrnase6_30689	RNASE6	Olink Explore Expansion	Inflammation_II	2	chr14:21178387_C_G	rs7151941	14	21178387	C	G	0.4851	0.2525	0.037	8.525e-12	20749210	21750626	0.340201	0.247782	0.0369911	3.25912e-11	upstream_gene_variant	ENSG00000258451	0	#N/A	#N/A	#N/A	Q93091	RNASE6	ENSG00000169413	5646-20		0	chr14:20710228|rs8003799|rs8003813|rs7151941	Ferkingstad_2021_NatGen|Zhang_2022_NatGet_EApop|Zhang_2022_NatGet_AApop|Pietzner_2021_Science|Gudjonsson_2022_NatComm
invn_Xeddm3b_31365	EDDM3B	Olink Explore Expansion	Oncology_II	1	chr14:21244479_A_G	rs12586813	14	21244479	A	G	0.6513	-0.1914	0.0241	1.774e-15	20736586	21739107	0.504459	-0.176794	0.0270556	9.48518e-11	upstream_gene_variant	ENSG00000169413	0	synonymous_variant	chr14:21238318_A_G	0.982166	P56851	EDDM3B	ENSG00000181552	7782-34		1	#N/A	#N/A
invn_Xrnase6_30689	RNASE6	Olink Explore Expansion	Inflammation_II	1	chr14:21250124_A_G	rs1045922	14	21250124	A	G	0.2365	-0.2892	0.0429	1.614e-11	20749210	21750626	0.117017	-0.274325	0.0428811	2.27821e-10	missense_variant	ENSG00000169413	1	missense_variant	chr14:21250124_A_G	1	Q93091	RNASE6	ENSG00000169413	5646-20		0	rs1045922|rs11624095|rs72669422|rs11622942	Zhang_2022_NatGet_AApop|Zhang_2022_NatGet_EApop|Pietzner_2021_Science|Sun_2018_Nature|Gudjonsson_2022_NatComm
invn_Xthtpa_31375	THTPA	Olink Explore Expansion	Oncology_II	1	chr14:24021526_A_G	rs12431716	14	24021526	A	G	0.0912	-0.8628	0.0629	8.401e-43	23525216	24529480	0.455354	-0.911177	0.0638069	8.79477e-43	upstream_gene_variant	ENSG00000136367	1	missense_variant	chr14:24026493_A_G	0.977563	Q9BU02	THTPA	ENSG00000259431	13595-20		0	rs12886523|rs34015250|rs7159262|rs28403575	Zhang_2022_NatGet_EApop|Zhang_2022_NatGet_AApop|Pietzner_2021_Science|Gudjonsson_2022_NatComm
invn_Xgzmb_20604	GZMB	Olink Explore 1536	Inflammation	1	chr14:25118736_A_T	rs60113952	14	25118736	A	T	0.1092	-0.5204	0.0611	1.636e-17	24600160	25603473	0.107558	-0.511321	0.0621306	4.92568e-16	intron_variant	ENSG00000258657	0	5_prime_UTR_variant	chr14:25103409_C_T	0.880513	P10144	GZMB	ENSG00000100453	4133-54	GZMB_ONC2	0	rs12878578|rs6573880|rs8009072|rs1957520	Ferkingstad_2021_NatGen|Sun_2022_bioRxiv
invn_Xcoch_30305	COCH	Olink Explore Expansion	Cardiometabolic_II	1	chr14:31328013_A_G	rs35433064	14	31328013	A	G	0.1314	0.4221	0.0564	7.105e-14	30843720	31864271	0.131209	0.439735	0.0573212	3.55385e-14	intergenic_variant	-	0	intron_variant	chr14:31344039_A_G	0.840983	O43405	COCH	ENSG00000100473	7227-75	COCH_DEV	0	rs28400019|rs34907608|rs7159420	Ferkingstad_2021_NatGen|Zhang_2022_NatGet_EApop|Zhang_2022_NatGet_AApop|Sun_2018_Nature|Pietzner_2021_NatComm|Pietzner_2021_Science|Gudjonsson_2022_NatComm
invn_Xmap4k5_20899	MAP4K5	Olink Explore 1536	Neurology	1	chr14:51049397_A_G	rs139763750	14	51049397	A	G	0.0554	-0.5643	0.0885	1.798e-10	50385219	51527844	0.251219	-0.597778	0.0898949	4.48268e-11	intron_variant	ENSG00000198513	1	missense_variant	chr14:50901768_A_G	0.95613	Q9Y4K4	MAP4K5	ENSG00000012983		MAP4K5_ORG	0	rs17780143	Sun_2022_bioRxiv
invn_Xnid2_21085	NID2	Olink Explore 1536	Neurology	1	chr14:52487766_C_T	rs2516600	14	52487766	T	C	0.4462	-0.8688	0.0321	4.15e-161	51971521	53035712	0.760796	-1.01081	0.0342433	8.77698e-144	intron_variant	ENSG00000087303	0	synonymous_variant	chr14:52478315_A_G	0.714118	Q14112	NID2	ENSG00000087303	16060-99	NID2_DEV	0	rs2516600|rs1497077|rs1151582|rs10137847	Zhang_2022_NatGet_AApop|Ferkingstad_2021_NatGen|Zhang_2022_NatGet_EApop|Sun_2018_Nature|Pietzner_2021_NatComm|Pietzner_2021_Science|Gudjonsson_2022_NatComm|Sun_2022_bioRxiv
invn_Xnid2_21085	NID2	Olink Explore 1536	Neurology	2	chr14:52495231_A_C	rs11844758	14	52495231	A	C	0.1159	-0.1668	0.0634	0.00855	51971521	53035712	0.17869	0.46717	0.0533177	6.57143e-18	intron_variant	ENSG00000087303	0	intron_variant	chr14:52510512_A_G	1	Q14112	NID2	ENSG00000087303	16060-99	NID2_DEV	0	rs17124836|rs2282346|rs11846847|rs74855510	Ferkingstad_2021_NatGen|Zhang_2022_NatGet_EApop|Pietzner_2021_Science
invn_Xlgals3_20284	LGALS3	Olink Explore 1536	Cardiometabolic	1	chr14:55599286_D_I	rs10629194	14	55599286	D	I	0.5815	0.4888	0.0354	2.287e-43	55090828	56112126	0.137983	0.366144	0.0376658	1.54601e-21	intron_variant	ENSG00000131981	1	missense_variant	chr14:55604935_A_C	0.949229	P17931	LGALS3	ENSG00000131981	3066-12	Gal_3_CAR3	0	rs61508494|rs66842809|rs7142704|rs76397638|rs7146752|rs6573006	Zhang_2022_NatGet_AApop|Zhang_2022_NatGet_EApop|Ferkingstad_2021_NatGen|Pietzner_2021_Science|Pietzner_2021_NatComm|Sun_2022_bioRxiv
invn_Xlgals3_20284	LGALS3	Olink Explore 1536	Cardiometabolic	2	chr14:55614545_D_I	rs141460994	14	55614545	D	I	0.0868	-0.8599	0.0656	3.093e-39	55090828	56112126	0.107083	-0.608817	0.0695975	7.40342e-18	downstream_gene_variant	ENSG00000126787	1	missense_variant	chr14:55611839_A_T	0.993779	P17931	LGALS3	ENSG00000131981	3066-12	Gal_3_CAR3	0	rs118083722|rs11125|rs79825863|rs76424323|rs35070799|rs112796738|rs9323280|rs112034739|rs76480089|rs79109213	Ferkingstad_2021_NatGen|Zhang_2022_NatGet_EApop|Zhang_2022_NatGet_AApop|Pietzner_2021_Science|Suhre_2017_NatComm|Pietzner_2021_NatComm|Gudjonsson_2022_NatComm|Folkersen_2017_PlosGen|Gilly_2020_NatComm|Folkersen_2020_NatMetab|Sun_2022_bioRxiv
invn_Xfut8_20992	FUT8	Olink Explore 1536	Neurology	2	chr14:65794352_C_T	rs2127869	14	65794352	T	C	0.2791	0.9829	0.0372	8.19e-154	65377310	66710839	0.746878	0.32612	0.0532716	1.25863e-09	intergenic_variant	-	0	#N/A	#N/A	#N/A	Q9BYC5	FUT8	ENSG00000033170	8244-16	FUT8_NEX	0	rs2127868|rs2127870|rs9635249|rs899961|rs142220308|rs567121034|rs4899172|rs11158588|rs2127869	Ferkingstad_2021_NatGen|Zhang_2022_NatGet_EApop|Zhang_2022_NatGet_AApop|Sun_2018_Nature|Pietzner_2021_Science|Pietzner_2021_NatComm|Png_2021_NatComms|Gudjonsson_2022_NatComm|Sun_2022_bioRxiv
invn_Xfut8_20992	FUT8	Olink Explore 1536	Neurology	3	chr14:65796846_C_G	rs2127870	14	65796846	C	G	0.8021	-1.1733	0.038	9.94e-210	65377310	66710839	0.90098	-1.25009	0.0630862	1.245e-75	downstream_gene_variant	ENSG00000266740	0	#N/A	#N/A	#N/A	Q9BYC5	FUT8	ENSG00000033170	8244-16	FUT8_NEX	0	rs2127868|rs2127870|rs9635249|rs899961|rs12436465|rs142220308|rs567121034|rs4899172|rs11158588|rs2127869	Ferkingstad_2021_NatGen|Zhang_2022_NatGet_EApop|Zhang_2022_NatGet_AApop|Sun_2018_Nature|Pietzner_2021_Science|Pietzner_2021_NatComm|Png_2021_NatComms|Gudjonsson_2022_NatComm|Sun_2022_bioRxiv
invn_Xfut8_20992	FUT8	Olink Explore 1536	Neurology	1	chr14:66136163_A_C	rs35949016	14	66136163	A	C	0.159	0.2877	0.0551	1.747e-07	65377310	66710839	0.974562	-0.645638	0.0460581	2.13046e-41	missense_variant	ENSG00000033170	1	missense_variant	chr14:66136163_A_C	1	Q9BYC5	FUT8	ENSG00000033170	8244-16	FUT8_NEX	0	rs12436465|rs10148907|rs35949016|rs79691769|rs58102398|rs35206478	Ferkingstad_2021_NatGen|Zhang_2022_NatGet_AApop|Zhang_2022_NatGet_EApop|Sun_2022_bioRxiv
invn_Xsmoc1_21461	SMOC1	Olink Explore 1536	Oncology	1	chr14:70354858_A_C	rs1958078	14	70354858	A	C	0.1675	-0.363	0.0512	1.371e-12	69820848	70999083	0.986742	-0.370378	0.0506494	4.83081e-13	intron_variant	ENSG00000198732	0	intron_variant	chr14:70333629_A_G	1	Q9H4F8	SMOC1	ENSG00000198732	13118-5	SMOC1_NEX	0	rs1958078	Zhang_2022_NatGet_AApop|Zhang_2022_NatGet_EApop|Katz_2021_Circulation|Ferkingstad_2021_NatGen|Sun_2018_Nature|Pietzner_2021_NatComm|Pietzner_2021_Science|Png_2021_NatComms|Gudjonsson_2022_NatComm|Sun_2022_bioRxiv
invn_Xsmoc1_21461	SMOC1	Olink Explore 1536	Oncology	2	chr14:70489680_G_T	rs227405	14	70489680	T	G	0.3395	0.2303	0.0406	1.426e-08	69820848	70999083	0.260247	0.239841	0.0399382	2.54106e-09	intron_variant	ENSG00000198732	0	intron_variant	chr14:70459370_C_T	1	Q9H4F8	SMOC1	ENSG00000198732	13118-5	SMOC1_NEX	0	rs227439|rs227419	Png_2021_NatComms|Gudjonsson_2022_NatComm|Sun_2022_bioRxiv
invn_Xentpd5_20104	ENTPD5	Olink Explore 1536	Cardiometabolic	1	chr14:74384941_A_G	rs192516248	14	74384941	A	G	0.0513	-0.8282	0.0869	1.573e-21	73924713	74986102	0.0130895	-0.844839	0.088443	7.06541e-21	intron_variant	ENSG00000119725	0	3_prime_UTR_variant	chr14:74432423_D_I	0.938712	O75356	ENTPD5	ENSG00000187097	4437-56	ENTPD5_MET	0	rs73301475|rs73301477|rs113768127|rs57731447|rs147326645|rs17094448|rs117818304|rs73301485|rs8015927	Katz_2021_Circulation|Zhang_2022_NatGet_EApop|Zhang_2022_NatGet_AApop|Ferkingstad_2021_NatGen|Sun_2018_Nature|Pietzner_2021_NatComm|Pietzner_2021_Science|Suhre_2017_NatComm|Gudjonsson_2022_NatComm|Gilly_2020_NatComm|Sun_2022_bioRxiv
invn_Xnpc2_30418	NPC2	Olink Explore Expansion	Cardiometabolic_II	1	chr14:74947404_C_T	rs140130028	14	74947404	T	C	0.0111	-1.7428	0.1719	3.613e-24	74442895	75460880	0.999863	-1.7935	0.173898	6.18586e-24	splice_donor_variant	ENSG00000119655	1	splice_donor_variant	chr14:74947404_C_T	1	P61916	NPC2	ENSG00000119655			0	rs140130028	Sun_2018_Nature
invn_Xsel1l_30196	SEL1L	Olink Explore Expansion	Cardiometabolic_II	1	chr14:81972441_C_T	rs11499034	14	81972441	T	C	0.9855	1.4133	0.1545	5.957e-20	81437893	82500205	1	1.40828	0.156909	1.09426e-18	missense_variant	ENSG00000071537	1	missense_variant	chr14:81972441_C_T	1	Q9UBV2	SEL1L	ENSG00000071537			1	#N/A	#N/A
invn_Xflrt2_20946	FLRT2	Olink Explore 1536	Neurology	1	chr14:85803514_D_I	rs563073754	14	85803514	D	I	0.7075	0.223	0.0437	3.308e-07	85496488	86595034	0.0459452	0.235961	0.0415109	1.6548e-08	intergenic_variant	-	0	#N/A	#N/A	#N/A	O43155	FLRT2	ENSG00000185070	13122-19	FLRT2_NEU	0	rs36101989|rs17796783|rs17796777|rs61980102|rs12898075|rs12897069	Ferkingstad_2021_NatGen|Zhang_2022_NatGet_EApop|Zhang_2022_NatGet_AApop|Sun_2018_Nature|Pietzner_2021_Science|Pietzner_2021_NatComm|Gudjonsson_2022_NatComm|Sun_2022_bioRxiv
invn_Xflrt2_20946	FLRT2	Olink Explore 1536	Neurology	2	chr14:86089315_A_G	rs17646457	14	86089315	A	G	0.1483	-0.621	0.0537	6.237e-31	85496488	86595034	0.127142	-0.639346	0.0533101	2.38949e-31	missense_variant	ENSG00000185070	1	missense_variant	chr14:86089315_A_G	1	O43155	FLRT2	ENSG00000185070	13122-19	FLRT2_NEU	0	rs17094470|rs7142199|rs143299955|rs150589601|rs72693232|rs17646457	Zhang_2022_NatGet_EApop|Ferkingstad_2021_NatGen|Pietzner_2021_NatComm|Pietzner_2021_Science|Png_2021_NatComms|Sun_2022_bioRxiv
invn_Xatxn3_31149	ATXN3	Olink Explore Expansion	Neurology_II	1	chr14:92467720_D_I	rs34072505	14	92467720	D	I	0.6916	0.3	0.0438	7.357e-12	92024896	93072965	0.08502	0.307639	0.0443631	6.70745e-12	intron_variant	ENSG00000100815	1	missense_variant	chr14:92548785_C_T	0.602229	P54252	ATXN3	ENSG00000066427	16825-20		0	rs2273185|rs34612555|rs112412073|rs58339937|rs61988390	Ferkingstad_2021_NatGen|Zhang_2022_NatGet_EApop|Zhang_2022_NatGet_AApop|Pietzner_2021_Science
invn_Xlgmn_20773	LGMN	Olink Explore 1536	Inflammation	2	chr14:93193537_D_I	rs35792499	14	93193537	D	I	0.4186	0.2552	0.0411	5.162e-10	92670152	93715047	0.788878	0.276455	0.0409116	2.20487e-11	intron_variant	ENSG00000100600	0	intron_variant	chr14:93199203_A_T	1	Q99538	LGMN	ENSG00000100600	3622-33	LGMN_DEV	0	rs1242112|rs1242105|rs1271816|rs1242103|rs10636423,rs397785536,rs35008443|rs35792499|rs1613441	Zhang_2022_NatGet_EApop|Ferkingstad_2021_NatGen|Pietzner_2021_Science|Sun_2022_bioRxiv
invn_Xlgmn_20773	LGMN	Olink Explore 1536	Inflammation	1	chr14:93217023_A_G	rs72701845	14	93217023	A	G	0.0343	0.5777	0.1112	2.048e-07	92670152	93715047	0.478235	0.618718	0.110693	2.82817e-08	upstream_gene_variant	ENSG00000100600	0	upstream_gene_variant	chr14:93217023_A_G	1	Q99538	LGMN	ENSG00000100600	3622-33	LGMN_DEV	0	rs72701845	Zhang_2022_NatGet_EApop|Ferkingstad_2021_NatGen|Pietzner_2021_Science|Sun_2022_bioRxiv
invn_Xchga_30403	CHGA	Olink Explore Expansion	Cardiometabolic_II	1	chr14:93386527_A_G	rs36094674	14	93386527	A	G	0.8771	0.3311	0.0564	4.378e-09	92889425	93901638	0.379254	0.332369	0.0573064	8.52216e-09	upstream_gene_variant	ENSG00000100604	1	missense_variant	chr14:93399101_C_T	0.693926	P10645	CHGA	ENSG00000100604	8476-11		0	rs729940|rs148987265	Zhang_2022_NatGet_EApop|Ferkingstad_2021_NatGen|Pietzner_2021_Science|Gudjonsson_2022_NatComm
invn_Xserpina6_30743	SERPINA6	Olink Explore Expansion	Inflammation_II	1	chr14:94785630_A_T	rs11850226	14	94785630	A	T	0.543	-0.2528	0.0348	3.574e-13	94270585	95289731	0.738111	-0.260489	0.0353376	3.17398e-13	intron_variant	ENSG00000170099	0	intron_variant	chr14:94785630_A_T	1	P08185	SERPINA6	ENSG00000170099	4785-30		0	rs35329919	Sun_2022_bioRxiv
invn_Xserpina11_20281	SERPINA11	Olink Explore 1536	Cardiometabolic	1	chr14:94914100_D_I	rs35100186	14	94914100	D	I	0.425	-0.6021	0.032	6.864e-79	94408801	95419127	0.0613075	-0.533343	0.0333643	3.33696e-52	intron_variant	ENSG00000186910	1	missense_variant	chr14:94912896_G_T	0.997802	Q86U17	SERPINA11	ENSG00000186910	9002-36		0	rs34140278,rs544839925,rs5810677|rs12893359|rs11845116|rs34140278|rs35897435|rs12888805|rs11628686|rs10083317	Ferkingstad_2021_NatGen|Zhang_2022_NatGet_EApop|Pietzner_2021_Science|Sun_2022_bioRxiv
invn_Xserpina9_21284	SERPINA9	Olink Explore 1536	Oncology	3	chr14:94922270_A_G	rs1951020	14	94922270	A	G	0.7286	-0.1451	0.0435	0.0008535	94429054	95446026	0.486692	-0.272774	0.0404179	2.33432e-11	upstream_gene_variant	ENSG00000186910	0	#N/A	#N/A	#N/A	Q86WD7	SERPINA9	ENSG00000170054	7266-4	SERPINA9_ORG	0	rs10149686|rs10129672|rs8014328	Zhang_2022_NatGet_AApop|Zhang_2022_NatGet_EApop|Sun_2022_bioRxiv
invn_Xserpina9_21284	SERPINA9	Olink Explore 1536	Oncology	2	chr14:94928189_G_T	rs11160181	14	94928189	T	G	0.4175	-0.4831	0.0366	1.04e-39	94429054	95446026	0.196839	-0.446321	0.035354	2.34763e-34	downstream_gene_variant	ENSG00000170054	0	downstream_gene_variant	chr14:94925648_A_C	1	Q86WD7	SERPINA9	ENSG00000170054	7266-4	SERPINA9_ORG	0	rs12893359|rs11845116|rs17090930|rs35897435|rs12888805|rs10083317	Zhang_2022_NatGet_EApop|Ferkingstad_2021_NatGen|Pietzner_2021_Science|Sun_2022_bioRxiv
invn_Xserpina11_20281	SERPINA11	Olink Explore 1536	Cardiometabolic	2	chr14:94932919_A_G	rs1956713	14	94932919	A	G	0.851	-0.5732	0.0475	1.543e-33	94408801	95419127	0.416239	-0.335026	0.0460303	6.15986e-13	intron_variant	ENSG00000170054	0	intron_variant	chr14:94916396_A_G	0.921343	Q86U17	SERPINA11	ENSG00000186910	9002-36		0	rs1951019|rs1467535|rs8020984|rs1956713|rs77569737|rs2402447|rs2093236|rs11628722	Zhang_2022_NatGet_AApop|Ferkingstad_2021_NatGen|Zhang_2022_NatGet_EApop|Pietzner_2021_Science|Pietzner_2021_NatComm|Sun_2022_bioRxiv
invn_Xserpina9_21284	SERPINA9	Olink Explore 1536	Oncology	1	chr14:94942663_A_C	rs11850199	14	94942663	A	C	0.2553	-0.4643	0.0431	4.277e-27	94429054	95446026	0.955122	-0.503554	0.0418952	1.8039e-31	upstream_gene_variant	ENSG00000170054	0	upstream_gene_variant	chr14:94942663_A_C	1	Q86WD7	SERPINA9	ENSG00000170054	7266-4	SERPINA9_ORG	0	rs11850199|rs2038499	Zhang_2022_NatGet_EApop|Ferkingstad_2021_NatGen|Pietzner_2021_Science|Gudjonsson_2022_NatComm|Sun_2022_bioRxiv
invn_Xserpina12_20219	SERPINA12	Olink Explore 1536	Cardiometabolic	2	chr14:94964104_A_G	rs61757459	14	94964104	A	G	0.0091	-1.0124	0.2056	8.448e-07	94453611	95484181	1	-1.51847	0.179022	6.56172e-17	stop_gained	ENSG00000165953	1	stop_gained	chr14:94964104_A_G	1	Q8IW75	SERPINA12	ENSG00000165953	6551-94	SERPINA12_CAR2	0	rs61757459|rs77822037|rs77060950|rs78913970	Ferkingstad_2021_NatGen|Zhang_2022_NatGet_EApop|Zhang_2022_NatGet_AApop|Pietzner_2021_Science|Gilly_2020_NatComm|Sun_2022_bioRxiv
invn_Xserpina12_20219	SERPINA12	Olink Explore 1536	Cardiometabolic	1	chr14:94968958_C_T	rs7159117	14	94968958	T	C	0.3365	0.3433	0.04	9.536e-18	94453611	95484181	0.969369	0.336788	0.0353807	9.54886e-21	intron_variant	ENSG00000165953	0	intron_variant	chr14:94969404_C_T	1	Q8IW75	SERPINA12	ENSG00000165953	6551-94	SERPINA12_CAR2	0	rs7140968|rs11160187|rs7159117|rs61049496	Ferkingstad_2021_NatGen|Zhang_2022_NatGet_EApop|Gilly_2020_NatComm|Sun_2022_bioRxiv
invn_Xserpina12_20219	SERPINA12	Olink Explore 1536	Cardiometabolic	3	chr14:95007461_A_G	rs34546414	14	95007461	A	G	0.2203	0.7514	0.0427	1.9e-69	94453611	95484181	0.180826	0.779417	0.0410999	3.49389e-70	intergenic_variant	-	0	upstream_gene_variant	chr14:94987551_A_T	0.978139	Q8IW75	SERPINA12	ENSG00000165953	6551-94	SERPINA12_CAR2	0	rs17091005|rs4900235|rs12434114|rs34825443|rs61978271|rs34546414	Ferkingstad_2021_NatGen|Zhang_2022_NatGet_EApop|Zhang_2022_NatGet_AApop|Sun_2018_Nature|Pietzner_2021_NatComm|Pietzner_2021_Science|Gudjonsson_2022_NatComm|Gilly_2020_NatComm|Sun_2022_bioRxiv
invn_Xserpina4_30774	SERPINA4	Olink Explore Expansion	Inflammation_II	2	chr14:95033595_A_T	rs5511	14	95033595	A	T	0.7902	-0.5564	0.0466	6.912e-33	94527428	95536250	0.167564	-0.672702	0.0476306	5.98389e-42	intron_variant	ENSG00000100665	0	synonymous_variant	chr14:95033356_C_T	0.856169	P29622	SERPINA4	ENSG00000100665	3449-58		0	rs10147337|rs3762123|rs5511|rs10139745|rs10146582|rs882732|rs8019677	Ferkingstad_2021_NatGen|Zhang_2022_NatGet_EApop|Katz_2021_Circulation|Zhang_2022_NatGet_AApop|Sun_2018_Nature|Pietzner_2021_Science|Pietzner_2021_NatComm|Suhre_2017_NatComm|Gudjonsson_2022_NatComm|Sun_2022_bioRxiv
invn_Xserpina4_30774	SERPINA4	Olink Explore Expansion	Inflammation_II	1	chr14:95034453_A_G	rs5512	14	95034453	A	G	0.9894	0.9256	0.2092	9.66e-06	94527428	95536250	1	1.72827	0.203719	6.48384e-17	intron_variant	ENSG00000100665	0	intron_variant	chr14:95034453_A_G	1	P29622	SERPINA4	ENSG00000100665	3449-58		0	rs5512	Ferkingstad_2021_NatGen|Gudjonsson_2022_NatComm|Sun_2022_bioRxiv
invn_Xserpina5_30763	SERPINA5	Olink Explore Expansion	Inflammation_II	1	chr14:95063107_A_G	rs1130267	14	95063107	A	G	0.5889	0.2717	0.0401	1.23e-11	94527779	95559457	0.993785	0.287071	0.0409122	3.82586e-12	downstream_gene_variant	ENSG00000188488	0	synonymous_variant	chr14:95058462_A_C	0.66273	P05154	SERPINA5	ENSG00000188488	3389-7	SERPINA5_CAR	0	rs4062	Ferkingstad_2021_NatGen|Pietzner_2021_Science|Gudjonsson_2022_NatComm
invn_Xserpina3_30786	SERPINA3	Olink Explore Expansion	Inflammation_II	1	chr14:95097666_A_G	rs61976127	14	95097666	A	G	0.8171	0.5344	0.0497	6.182e-27	94578714	95590392	0.170066	0.553063	0.0503915	9.47759e-27	upstream_gene_variant	ENSG00000258805	0	downstream_gene_variant	chr14:95094014_C_G	0.997403	P01011	SERPINA3	ENSG00000196136	2879-9|4153-11		0	rs56361564|rs140735783,rs398118538|rs72695000|rs8023057|rs6575449|rs56250610|rs61976127	Zhang_2022_NatGet_EApop|Ferkingstad_2021_NatGen|Zhang_2022_NatGet_AApop|Pietzner_2021_Science|Suhre_2017_NatComm|Gudjonsson_2022_NatComm|Folkersen_2020_NatMetab|Sun_2022_bioRxiv
invn_Xtcl1a_20987	TCL1A	Olink Explore 1536	Neurology	1	chr14:96166509_D_I	rs542444329	14	96166509	D	I	0.8509	0.4112	0.0566	3.72e-13	95676304	96680533	0.17161	0.427445	0.057078	1.35865e-13	intergenic_variant	-	0	downstream_gene_variant	chr14:96172452_A_G	0.851256	P56279	TCL1A	ENSG00000100721	17210-2	TCL1A_ONC2	0	rs728739|rs1080435|rs8022713|rs10131341	Zhang_2022_NatGet_AApop|Ferkingstad_2021_NatGen|Zhang_2022_NatGet_EApop|Sun_2022_bioRxiv
invn_Xzfyve19_31452	ZFYVE19	Olink Explore Expansion	Oncology_II	1	chr15:41089900_A_G	rs62018584	15	41089900	A	G	0.3337	-0.3134	0.0434	4.9e-13	40599284	41606767	0.0626751	-0.331092	0.0438791	8.98912e-14	intron_variant	ENSG00000104129	1	frameshift_variant	chr15:41099899_D_I	0.734764	Q96K21	ZFYVE19	ENSG00000166140			0	chr15:40799999|rs57825040|rs11070295	Ferkingstad_2021_NatGen|Zhang_2022_NatGet_EApop|Pietzner_2021_Science
invn_Xspint1_21109	SPINT1	Olink Explore 1536	Neurology	1	chr15:41145919_C_T	rs17658212	15	41145919	T	C	0.0608	-0.6332	0.0884	8.065e-13	40636216	41650405	0.691645	-0.652586	0.0894258	5.37449e-13	synonymous_variant	ENSG00000166145	0	synonymous_variant	chr15:41145919_C_T	1	O43278	SPINT1	ENSG00000166145	2828-82	SPINT1_DEV	0	rs17658212|rs35673728	Ferkingstad_2021_NatGen|Zhang_2022_NatGet_EApop|Gudjonsson_2022_NatComm|Pietzner_2021_NatComm|Pietzner_2021_Science|Sun_2022_bioRxiv
invn_Xtyro3_20161	TYRO3	Olink Explore 1536	Cardiometabolic	3	chr15:41833208_C_G	rs7163686	15	41833208	C	G	0.6407	-0.5913	0.039	7.266e-52	41349873	42371536	0.252597	-0.382215	0.0412407	8.77678e-20	intron_variant	ENSG00000103932	0	upstream_gene_variant	chr15:41847176_G_T	0.687266	Q06418	TYRO3	ENSG00000092445	2611-72	TYRO3_MET	0	rs2588323|rs9944249|rs8028439|rs1200353	Zhang_2022_NatGet_EApop|Ferkingstad_2021_NatGen|Zhang_2022_NatGet_AApop|Pietzner_2021_NatComm|Pietzner_2021_Science|Gilly_2020_NatComm|Sun_2022_bioRxiv
invn_Xtyro3_20161	TYRO3	Olink Explore 1536	Cardiometabolic	2	chr15:41859499_C_T	rs17676332	15	41859499	T	C	0.2917	-0.66	0.0403	3.105e-60	41349873	42371536	0.139681	-0.539057	0.0438078	8.07173e-33	intron_variant	ENSG00000092445	1	missense_variant	chr15:41860490_A_T	0.996664	Q06418	TYRO3	ENSG00000092445	2611-72	TYRO3_MET	0	rs11634582|rs8024626	Sun_2022_bioRxiv
invn_Xtyro3_20161	TYRO3	Olink Explore 1536	Cardiometabolic	1	chr15:42069718_C_G	rs184845542	15	42069718	C	G	0.0124	0.8356	0.2066	5.246e-05	41349873	42371536	0.959975	1.43681	0.181263	5.19667e-15	intron_variant	ENSG00000137802	0	#N/A	#N/A	#N/A	Q06418	TYRO3	ENSG00000092445	2611-72	TYRO3_MET	0	rs184845542|rs181337989	Zhang_2022_NatGet_EApop|Sun_2022_bioRxiv
invn_Xscg3_20728	SCG3	Olink Explore 1536	Inflammation	2	chr15:51975608_A_G	rs2305710	15	51975608	A	G	0.0272	-0.7157	0.1183	1.439e-09	51473550	52513223	0.414762	-1.008	0.108096	5.31369e-20	missense_variant	ENSG00000104112	1	missense_variant	chr15:51975608_A_G	1	Q8WXD2	SCG3	ENSG00000104112	7957-2		0	rs149343109|rs2305710|rs149555148	Zhang_2022_NatGet_EApop|Ferkingstad_2021_NatGen|Gudjonsson_2022_NatComm|Pietzner_2021_Science|Sun_2022_bioRxiv
invn_Xscg3_20728	SCG3	Olink Explore 1536	Inflammation	1	chr15:51976619_C_T	rs2622768	15	51976619	T	C	0.7557	0.6661	0.0422	3.331e-56	51473550	52513223	0.121779	0.735486	0.0416252	3.74211e-62	intron_variant	ENSG00000104112	0	5_prime_UTR_variant	chr15:51973650_C_G	0.99551	Q8WXD2	SCG3	ENSG00000104112	7957-2		0	rs897581|rs2607116|rs34102168,rs397762083,rs398078187|rs8029731|rs28555597|rs1456297|rs1456295|rs1378892|rs2606134	Zhang_2022_NatGet_AApop|Zhang_2022_NatGet_EApop|Ferkingstad_2021_NatGen|Gudjonsson_2022_NatComm|Pietzner_2021_Science|Sun_2018_Nature|Sun_2022_bioRxiv
invn_Xprtg_21443	PRTG	Olink Explore 1536	Oncology	1	chr15:56013921_C_T	rs8034414	15	56013921	T	C	0.69	0.4255	0.0421	5.579e-24	55403744	56535288	0.195618	0.424168	0.0417341	2.56012e-23	intron_variant	ENSG00000166450	0	intron_variant	chr15:55946732_C_T	1	Q2VWP7	PRTG	ENSG00000166450		PRTG_NEU	0	rs2008336|rs12914863	Png_2021_NatComms|Sun_2022_bioRxiv
invn_Xprtg_21443	PRTG	Olink Explore 1536	Oncology	2	chr15:56035449_A_G	rs555013264	15	56035449	A	G	0.006	1.8661	0.2826	4.025e-11	55403744	56535288	0.845124	1.76492	0.273665	1.6381e-10	upstream_gene_variant	ENSG00000166450	0	intron_variant	chr15:56013082_C_T	0.835671	Q2VWP7	PRTG	ENSG00000166450		PRTG_NEU	0	rs527951731|rs180955716	Sun_2022_bioRxiv
invn_Xcilp_30399	CILP	Olink Explore Expansion	Cardiometabolic_II	1	chr15:65500435_A_G	rs2019185	15	65500435	A	G	0.5982	-0.2634	0.0381	4.629e-12	64988337	66003826	0.227802	-0.25612	0.038791	6.10326e-11	intron_variant	ENSG00000138615	1	missense_variant	chr15:65494212_A_G	0.825765	O75339	CILP	ENSG00000138615	5717-2		0	rs567260032|rs11632195	Pietzner_2021_Science|Pietzner_2021_NatComm|Sun_2022_bioRxiv
invn_Xigdcc4_30402	IGDCC4	Olink Explore Expansion	Cardiometabolic_II	1	chr15:65689267_C_T	rs12442757	15	65689267	T	C	0.8234	-0.3436	0.0483	1.182e-12	65173802	66215410	0.414913	-0.353367	0.0482783	4.60677e-13	missense_variant	ENSG00000103742	1	missense_variant	chr15:65689267_C_T	1	Q8TDY8	IGDCC4	ENSG00000103742	9793-145		1	#N/A	#N/A
invn_Xigdcc4_30402	IGDCC4	Olink Explore Expansion	Cardiometabolic_II	2	chr15:65801720_C_T	rs56362513	15	65801720	T	C	0.9829	-0.9591	0.1541	4.896e-10	65173802	66215410	0.395715	-0.971481	0.153228	3.26748e-10	intron_variant	ENSG00000074603	0	intron_variant	chr15:65714008_C_G	0.737463	Q8TDY8	IGDCC4	ENSG00000103742	9793-145		0	rs191927852|rs77559483	Ferkingstad_2021_NatGen|Zhang_2022_NatGet_EApop|Gudjonsson_2022_NatComm|Pietzner_2021_Science
invn_Xitga11_20581	ITGA11	Olink Explore 1536	Inflammation	1	chr15:68625689_G_T	rs28672317	15	68625689	T	G	0.8768	0.3631	0.0616	3.698e-09	68094050	69224501	0.492512	0.366707	0.0624023	5.44824e-09	intron_variant	ENSG00000137809	1	missense_variant	chr15:68628163_C_T	0.737535	Q9UKX5	ITGA11	ENSG00000137809		ITGA11_IMR	0	rs2306022	Sun_2022_bioRxiv
invn_Xspesp1_30298	SPESP1	Olink Explore Expansion	Cardiometabolic_II	1	chr15:69345428_A_G	rs72754307	15	69345428	A	G	0.0125	1.4039	0.1811	9.126e-15	68610560	69739150	0.359862	1.40051	0.182431	3.41102e-14	intron_variant	ENSG00000255346	0	5_prime_UTR_variant	chr15:69222912_C_T	0.940423	Q6UW49	SPESP1	ENSG00000258484			1	#N/A	#N/A
invn_Xcd276_20680	CD276	Olink Explore 1536	Inflammation	1	chr15:73994189_C_T	rs899271	15	73994189	T	C	0.0986	-1.2585	0.0518	1.85e-130	73476307	74506859	0.0734448	-1.28191	0.051841	4.4661e-109	intron_variant	ENSG00000103855	1	missense_variant	chr15:73995173_C_T	0.999698	Q5ZPR3	CD276	ENSG00000103855			0	rs2291014	Sun_2022_bioRxiv
invn_Xislr2_20889	ISLR2	Olink Explore 1536	Neurology	1	chr15:74485762_G_T	rs12915891	15	74485762	T	G	0.2221	0.2818	0.0477	3.461e-09	73892652	74930881	0.095378	0.289198	0.0481873	2.59835e-09	intron_variant	ENSG00000137868	0	#N/A	#N/A	#N/A	Q6UXK2	ISLR2	ENSG00000167178	13124-20	ISLR2_NEX	0	rs561185212|rs351242|rs11855667|rs409856|rs11854957|rs34868798	Ferkingstad_2021_NatGen|Zhang_2022_NatGet_AApop|Zhang_2022_NatGet_EApop|Gudjonsson_2022_NatComm|Pietzner_2021_Science|Png_2021_NatComms|Sun_2022_bioRxiv
invn_Xppcdc_21027	PPCDC	Olink Explore 1536	Neurology	2	chr15:75292700_A_G	rs112025779	15	75292700	A	G	0.0483	-0.5579	0.092	1.318e-09	74815896	75909803	0.220883	-0.516962	0.0904385	1.37979e-08	intron_variant	ENSG00000198794	1	missense_variant	chr15:75336729_A_G	0.956118	Q96CD2	PPCDC	ENSG00000138621	13996-16		0	rs17422130	Sun_2022_bioRxiv
invn_Xppcdc_21027	PPCDC	Olink Explore 1536	Neurology	1	chr15:75304754_C_T	rs78434425	15	75304754	T	C	0.0643	0.7092	0.081	2.035e-18	74815896	75909803	0.084672	0.709004	0.0808659	6.26952e-18	intron_variant	ENSG00000198794	1	splice_region_variant	chr15:75315975_A_G	0.998182	Q96CD2	PPCDC	ENSG00000138621	13996-16		0	rs12591994	Sun_2022_bioRxiv
invn_Xctsh_20113	CTSH	Olink Explore 1536	Cardiometabolic	4	chr15:79229232_A_G	rs111495139	15	79229232	A	G	0.9109	-1.2047	0.0586	5.45e-94	78713400	79741916	0.421707	-0.497465	0.0556804	1.54916e-18	intron_variant	ENSG00000103811	0	intron_variant	chr15:79221662_C_G	1	P09668	CTSH	ENSG00000103811	8465-52	CTSH_MET	0	rs62013198|rs62013199|rs62013200|rs62013235	Zhang_2022_NatGet_AApop|Zhang_2022_NatGet_EApop|Ferkingstad_2021_NatGen|Gudjonsson_2022_NatComm|Pietzner_2021_Science|Gilly_2020_NatComm|Sun_2022_bioRxiv
invn_Xctsh_20113	CTSH	Olink Explore 1536	Cardiometabolic	3	chr15:79234957_A_G	rs34593439	15	79234957	A	G	0.1239	-1.1297	0.0511	3.72e-108	78713400	79741916	0.905836	-0.923734	0.0384855	6.44396e-104	intron_variant	ENSG00000103811	1	missense_variant	chr15:79237293_C_T	0.9974	P09668	CTSH	ENSG00000103811	8465-52	CTSH_MET	0	rs12592898|rs34843303|rs2289702|rs12901830|rs3759858|rs34593439|rs12148472	Ferkingstad_2021_NatGen|Katz_2021_Circulation|Zhang_2022_NatGet_AApop|Zhang_2022_NatGet_EApop|Gudjonsson_2022_NatComm|Pietzner_2021_NatComm|Pietzner_2021_Science|Sun_2018_Nature|Gilly_2020_NatComm|Sun_2022_bioRxiv
invn_Xctsh_20113	CTSH	Olink Explore 1536	Cardiometabolic	1	chr15:79238144_C_G	rs60250730	15	79238144	C	G	0.8299	-1.0466	0.0437	1.62e-126	78713400	79741916	1	-0.710064	0.0437499	1.33085e-53	upstream_gene_variant	ENSG00000103811	0	synonymous_variant	chr15:79224747_C_T	0.735519	P09668	CTSH	ENSG00000103811	8465-52	CTSH_MET	0	rs12440097|rs60250730	Gudjonsson_2022_NatComm|Pietzner_2021_NatComm|Sun_2022_bioRxiv
invn_Xctsh_20113	CTSH	Olink Explore 1536	Cardiometabolic	2	chr15:79238656_C_T	rs77719589	15	79238656	T	C	0.0242	0.9664	0.1279	4.219e-14	78713400	79741916	0.499363	1.09406	0.0818676	5.04624e-38	upstream_gene_variant	ENSG00000103811	0	intron_variant	chr15:79216945_C_G	0.999954	P09668	CTSH	ENSG00000103811	8465-52	CTSH_MET	0	rs181175135|rs12442870	Zhang_2022_NatGet_EApop|Sun_2022_bioRxiv
invn_Xil16_20633	IL16	Olink Explore 1536	Inflammation	1	chr15:81599443_A_G	rs3926279	15	81599443	A	G	0.8997	0.7972	0.0599	1.893e-40	80951916	82105104	0.0811972	0.806801	0.0610354	2.68708e-37	intron_variant	ENSG00000172349	1	missense_variant	chr15:81598269_G_T	0.99357	Q14005	IL16	ENSG00000172349	2774-10	IL16_CAR2	0	rs4778890|rs17875523|rs17875532|rs11556218|rs4778639|rs58754882|rs139879640	Zhang_2022_NatGet_EApop|Ferkingstad_2021_NatGen|Katz_2021_Circulation|Zhang_2022_NatGet_AApop|Gudjonsson_2022_NatComm|Pietzner_2021_Science|Pietzner_2021_NatComm|Sun_2018_Nature|Gilly_2020_NatComm|Folkersen_2017_PlosGen|Folkersen_2020_NatMetab|Sun_2022_bioRxiv
invn_Xmfge8_21134	MFGE8	Olink Explore 1536	Neurology	1	chr15:89459035_A_G	15:89459035_A_G	15	89459035	A	G	0.7179	-0.4257	0.0435	1.234e-22	88941916	89956642	0.487647	-0.433806	0.0441676	6.14053e-22	upstream_gene_variant	ENSG00000140545	1	missense_variant	chr15:89456544_G_T	0.77294	Q08431	MFGE8	ENSG00000140545	4455-89	MFGE8_DEV	0	rs34239095|rs12911703	Zhang_2022_NatGet_AApop|Ferkingstad_2021_NatGen|Zhang_2022_NatGet_EApop|Gudjonsson_2022_NatComm|Pietzner_2021_NatComm|Pietzner_2021_Science|Sun_2022_bioRxiv
invn_Xanpep_20350	ANPEP	Olink Explore 1536	Cardiometabolic	1	chr15:90328305_C_T	rs1042499	15	90328305	T	C	0.9376	-0.8214	0.0824	2.098e-23	89828120	90858633	0.957153	-0.713219	0.0818223	9.58703e-18	3_prime_UTR_variant	ENSG00000166825	0	3_prime_UTR_variant	chr15:90328305_C_T	1	P15144	ANPEP	ENSG00000166825	15457-14	AP_N_CAR3	0	rs1042499|rs8030846	Zhang_2022_NatGet_EApop|Ferkingstad_2021_NatGen|Gilly_2020_NatComm|Sun_2022_bioRxiv
invn_Xanpep_20350	ANPEP	Olink Explore 1536	Cardiometabolic	3	chr15:90338322_D_I	rs57368902	15	90338322	D	I	0.5168	-0.3819	0.0403	2.361e-21	89828120	90858633	0.613359	-0.300636	0.0398428	8.98891e-14	intron_variant	ENSG00000166825	0	3_prime_UTR_variant	chr15:90328551_C_G	0.734034	P15144	ANPEP	ENSG00000166825	15457-14	AP_N_CAR3	0	rs6496605|rs1439121	Ferkingstad_2021_NatGen|Sun_2022_bioRxiv
invn_Xanpep_20350	ANPEP	Olink Explore 1536	Cardiometabolic	2	chr15:90356002_C_T	rs28409374	15	90356002	T	C	0.2	-0.2693	0.0503	8.639e-08	89828120	90858633	0.200593	-0.296144	0.0474755	6.1783e-10	intron_variant	ENSG00000166825	0	intron_variant	chr15:90357487_D_I	1	P15144	ANPEP	ENSG00000166825	15457-14	AP_N_CAR3	0	rs12441282|rs73478036	Sun_2022_bioRxiv
invn_Xfurin_21514	FURIN	Olink Explore 1536	Oncology	1	chr15:91409409_D_I	rs113917967	15	91409409	D	I	0.359	0.2876	0.0403	9.826e-13	90911822	91926688	0.379096	0.303713	0.0409791	2.37835e-13	upstream_gene_variant	ENSG00000140564	0	3_prime_UTR_variant	chr15:91425232_C_T	0.803218	P09958	FURIN	ENSG00000140564	6276-16	FURIN_ONC2	0	rs6224|rs2071410	Ferkingstad_2021_NatGen|Sun_2022_bioRxiv
invn_Xrgma_21065	RGMA	Olink Explore 1536	Neurology	1	chr15:93599517_G_T	rs11852791	15	93599517	T	G	0.3694	0.2798	0.0418	2.245e-11	93086636	94132433	0.249913	0.294347	0.0422035	5.10709e-12	intron_variant	ENSG00000182175	0	intron_variant	chr15:93603297_C_T	1	Q96B86	RGMA	ENSG00000182175	5483-1	RGMA_NEU	0	rs56041406|rs4778091|rs2293597	Zhang_2022_NatGet_AApop|Pietzner_2021_NatComm|Pietzner_2021_Science|Sun_2022_bioRxiv
invn_Xtpsab1_20642	TPSAB1	Olink Explore 1536	Inflammation	7	chr16:1177026_A_G	rs192679175	16	1177026	A	G	0.0058	1.9364	0.2947	5.01e-11	790697	1792555	0.936149	1.302	0.189891	1.13831e-11	intergenic_variant	-	0	#N/A	#N/A	#N/A	Q15661	TPSAB1	ENSG00000172236	9409-11|3403-1	TPSAB1_IMR	0	rs192679175|rs185275637	Ferkingstad_2021_NatGen|Sun_2022_bioRxiv
invn_Xtpsab1_20642	TPSAB1	Olink Explore 1536	Inflammation	4	chr16:1217503_A_T	rs34777355	16	1217503	A	T	0.9782	-1.3531	0.141	8.309e-22	790697	1792555	1	-0.79173	0.112717	3.64445e-12	intron_variant	ENSG00000196557	0	#N/A	#N/A	#N/A	Q15661	TPSAB1	ENSG00000172236	9409-11|3403-1	TPSAB1_IMR	0	rs34777355	Sun_2022_bioRxiv
invn_Xtpsab1_20642	TPSAB1	Olink Explore 1536	Inflammation	5	chr16:1275840_C_T	rs141007132	16	1275840	T	C	0.05	0.6781	0.0892	2.871e-14	790697	1792555	0.314588	-0.540725	0.0712837	6.71982e-14	upstream_gene_variant	ENSG00000116176	0	3_prime_UTR_variant	chr16:1292413_A_G	0.865729	Q15661	TPSAB1	ENSG00000172236	9409-11|3403-1	TPSAB1_IMR	0	rs111255867|rs112734714|rs111911698|rs111259374|rs72775459|rs113612401|rs116860921|rs141007132|rs562342198|rs72775463	Ferkingstad_2021_NatGen|Zhang_2022_NatGet_EApop|Zhang_2022_NatGet_AApop|Gudjonsson_2022_NatComm|Sun_2022_bioRxiv
invn_Xtpsd1_30982	TPSD1	Olink Explore Expansion	Neurology_II	1	chr16:1284174_A_C	rs2745083	16	1284174	A	C	0.512	0.4207	0.0392	7.95e-27	806060	1808532	0.960469	0.426301	0.0399025	1.71724e-25	upstream_gene_variant	ENSG00000197253	0	#N/A	#N/A	#N/A	Q9BZJ3	TPSD1	ENSG00000095917			0	rs35116045|rs2745083	Zhang_2022_NatGet_EApop|Pietzner_2021_Science|Sun_2022_bioRxiv
invn_Xtpsab1_20642	TPSAB1	Olink Explore 1536	Inflammation	2	chr16:1284174_A_C	rs2745083	16	1284174	A	C	0.512	0.2617	0.0401	6.931e-11	790697	1792555	1	0.496865	0.0275694	2.77066e-64	upstream_gene_variant	ENSG00000197253	0	#N/A	#N/A	#N/A	Q15661	TPSAB1	ENSG00000172236	9409-11|3403-1	TPSAB1_IMR	0	rs35116045|rs2745083	Zhang_2022_NatGet_EApop|Pietzner_2021_Science|Sun_2022_bioRxiv
invn_Xcpped1_21053	CPPED1	Olink Explore 1536	Neurology	1	chr16:12897395_A_C	rs3748979	16	12897395	A	C	0.1803	0.7211	0.0471	7.631e-53	12256919	13397874	0.0455521	0.726121	0.0477433	7.88361e-48	intron_variant	ENSG00000103381	1	missense_variant	chr16:12897578_G_T	0.955139	Q9BRF8	CPPED1	ENSG00000103381			0	rs3762533	Sun_2022_bioRxiv
invn_Xtpsab1_20642	TPSAB1	Olink Explore 1536	Inflammation	1	chr16:1295818_A_T	rs8051930	16	1295818	A	T	0.4984	0.8329	0.0312	3.7e-157	790697	1792555	1	0.937209	0.0264581	1.89349e-187	downstream_gene_variant	ENSG00000172236	1	missense_variant	chr16:1291597_C_G	0.726352	Q15661	TPSAB1	ENSG00000172236	9409-11|3403-1	TPSAB1_IMR	0	rs4984774|rs2745084|rs3874639|rs34008574,rs397934170|rs8051930|rs143547788|rs371907673|rs144979264	Zhang_2022_NatGet_AApop|Zhang_2022_NatGet_EApop|Ferkingstad_2021_NatGen|Katz_2021_Circulation|Gudjonsson_2022_NatComm|Pietzner_2021_NatComm|Pietzner_2021_Science|Sun_2018_Nature|Sun_2022_bioRxiv
invn_Xtpsab1_20642	TPSAB1	Olink Explore 1536	Inflammation	6	chr16:1295820_C_G	rs567276737	16	1295820	C	G	0.978	0.9809	0.1444	1.083e-11	790697	1792555	0.392864	1.0707	0.0939996	1.39448e-28	downstream_gene_variant	ENSG00000172236	0	intron_variant	chr16:1291759_C_T	0.945585	Q15661	TPSAB1	ENSG00000172236	9409-11|3403-1	TPSAB1_IMR	0	rs115960145|rs3760123|rs61587627|rs113317584	Zhang_2022_NatGet_AApop|Zhang_2022_NatGet_EApop|Gudjonsson_2022_NatComm|Pietzner_2021_Science
invn_Xtpsab1_20642	TPSAB1	Olink Explore 1536	Inflammation	3	chr16:1372070_A_C	rs113690116	16	1372070	A	C	0.9771	-1.4656	0.1364	6.394e-27	790697	1792555	0.994394	-1.01048	0.106901	1.73528e-20	intron_variant	ENSG00000103275	0	#N/A	#N/A	#N/A	Q15661	TPSAB1	ENSG00000172236	9409-11|3403-1	TPSAB1_IMR	0	rs113690116|rs112165758|rs113953823	Ferkingstad_2021_NatGen|Zhang_2022_NatGet_EApop|Gudjonsson_2022_NatComm|Pietzner_2021_NatComm|Pietzner_2021_Science|Sun_2022_bioRxiv
invn_Xnme3_20789	NME3	Olink Explore 1536	Inflammation	1	chr16:1626753_A_G	16:1626753_A_G	16	1626753	A	G	0.9982	-3.0029	0.5666	1.159e-07	1320287	2321731	0.210292	-3.11057	0.566756	4.96326e-08	intron_variant	ENSG00000187535	0	#N/A	#N/A	#N/A	Q13232	NME3	ENSG00000103024			1	#N/A	#N/A
invn_Xcoq7_30217	COQ7	Olink Explore Expansion	Cardiometabolic_II	1	chr16:19079998_D_I	rs34593927	16	19079998	D	I	0.3461	-0.3268	0.0412	2.274e-15	18578921	19591417	0.170402	-0.336901	0.0419386	2.29111e-15	intron_variant	ENSG00000167186	1	missense_variant	chr16:19085298_C_T	0.833694	Q99807	COQ7	ENSG00000167186			1	#N/A	#N/A
invn_Xhbz_30307	HBZ	Olink Explore Expansion	Cardiometabolic_II	1	chr16:203254_A_G	rs2461286	16	203254	A	G	0.3597	1.0104	0.0298	2.52e-251	0	704502	1	0.997915	0.0300275	2.78782e-171	intron_variant	ENSG00000130656	0	intron_variant	chr16:203254_A_G	1	P02008	HBZ	ENSG00000130656	6919-3		0	rs2974760|rs2461286|rs2541645	Zhang_2022_NatGet_EApop|Ferkingstad_2021_NatGen|Zhang_2022_NatGet_AApop|Gudjonsson_2022_NatComm|Pietzner_2021_Science|Sun_2018_Nature
invn_Xgp2_20090	GP2	Olink Explore 1536	Cardiometabolic	1	chr16:20331387_A_G	rs12928456	16	20331387	A	G	0.5146	-0.2611	0.0378	4.632e-12	19820894	20839130	0.31946	-0.266179	0.0382686	5.81026e-12	intron_variant	ENSG00000169347	0	synonymous_variant	chr16:20328685_C_T	0.760602	P55259	GP2	ENSG00000169347			0	rs12930599|rs4643330	Sun_2022_bioRxiv
invn_Xumod_20237	UMOD	Olink Explore 1536	Cardiometabolic	2	chr16:20366810_C_T	rs9933330	16	20366810	T	C	0.1729	-0.9799	0.0428	3.46e-116	19844374	20867623	0.217624	-0.626543	0.0523699	3.27952e-31	intron_variant	ENSG00000169344	0	synonymous_variant	chr16:20360101_A_G	0.979172	P07911	UMOD	ENSG00000169344	9451-20	UMOD_CAR	0	rs34262842|chr16:20356323|rs36060036|rs35830321|rs4997081|rs28640218|rs7204775|rs7203642|rs34882080|rs13329952|rs9928757|rs12922822	Ferkingstad_2021_NatGen|Sun_2022_bioRxiv
invn_Xumod_20237	UMOD	Olink Explore 1536	Cardiometabolic	3	chr16:20374793_D_I	rs199502395	16	20374793	D	I	0.1011	0.4688	0.0619	3.543e-14	19844374	20867623	0.0563759	0.290186	0.050992	1.59507e-08	intron_variant	ENSG00000169340	0	#N/A	#N/A	#N/A	P07911	UMOD	ENSG00000169344	9451-20	UMOD_CAR	0	rs11859430	Sun_2022_bioRxiv
invn_Xumod_20237	UMOD	Olink Explore 1536	Cardiometabolic	1	chr16:20392332_A_G	rs77924615	16	20392332	A	G	0.1983	-0.9033	0.0405	2.12e-110	19844374	20867623	1	-0.512035	0.0495645	5.24792e-24	intron_variant	ENSG00000169340	0	#N/A	#N/A	#N/A	P07911	UMOD	ENSG00000169344	9451-20	UMOD_CAR	0	rs77924615|rs62034975	Ferkingstad_2021_NatGen|Gudjonsson_2022_NatComm|Pietzner_2021_NatComm|Folkersen_2020_NatMetab|Sun_2022_bioRxiv
invn_Xhbz_30307	HBZ	Olink Explore Expansion	Cardiometabolic_II	2	chr16:225299_C_T	rs72763684	16	225299	T	C	0.0658	0.7283	0.0799	7.946e-20	0	704502	0.219086	0.486406	0.0592732	5.94723e-16	upstream_gene_variant	ENSG00000206172	0	#N/A	#N/A	#N/A	P02008	HBZ	ENSG00000130656	6919-3		0	rs118054833|rs117105880|rs28444102|rs7194649|rs11863726	Ferkingstad_2021_NatGen|Zhang_2022_NatGet_EApop|Pietzner_2021_Science|Sun_2022_bioRxiv
invn_Xhbq1_21433	HBQ1	Olink Explore 1536	Oncology	1	chr16:231541_C_T	rs1203834	16	231541	T	C	0.0875	-0.5088	0.0679	6.913e-14	0	731180	0.997748	-0.529272	0.068333	2.04326e-14	downstream_gene_variant	ENSG00000086506	0	downstream_gene_variant	chr16:231541_C_T	1	P09105	HBQ1	ENSG00000086506	18198-51		1	#N/A	#N/A
invn_Xil4r_20576	IL4R	Olink Explore 1536	Inflammation	1	chr16:27332334_A_G	rs7187471	16	27332334	A	G	0.406	-0.3582	0.0382	7.65e-21	26824989	27876099	0.236023	-0.375598	0.0386069	1.4363e-21	intron_variant	ENSG00000077238	0	intron_variant	chr16:27349266_D_I	1	P24394	IL4R	ENSG00000077238	3055-54	IL_4RA_CAR2	0	rs8060025	Sun_2022_bioRxiv
invn_Xprss27_20212	PRSS27	Olink Explore 1536	Cardiometabolic	1	chr16:2767894_G_T	rs71386687	16	2767894	T	G	0.091	0.5963	0.0709	4.136e-17	2262419	3270552	0.999892	0.611447	0.0718009	4.97734e-17	intron_variant	ENSG00000172382	0	intron_variant	chr16:2767894_G_T	1	Q9BQR3	PRSS27	ENSG00000172382	15535-3	PRSS27_CAR2	0	rs71386687	Ferkingstad_2021_NatGen|Zhang_2022_NatGet_EApop|Pietzner_2021_NatComm|Pietzner_2021_Science|Sun_2022_bioRxiv
invn_Xapobr_30246	APOBR	Olink Explore Expansion	Cardiometabolic_II	1	chr16:28508048_A_G	rs180744	16	28508048	A	G	0.5731	1.0283	0.0268	0	28005970	29010291	0.39626	1.05914	0.0270034	7.76442e-216	synonymous_variant	ENSG00000184730	1	missense_variant	chr16:28507644_C_G	0.999368	Q0VD83	APOBR	ENSG00000184730			0	rs181209|rs140934622|rs189278832	Ferkingstad_2021_NatGen|Pietzner_2021_NatComm|Pietzner_2021_Science|Sun_2018_Nature|Sun_2022_bioRxiv
invn_Xsult1a1_21031	SULT1A1	Olink Explore 1536	Neurology	1	chr16:28545587_C_G	rs231976	16	28545587	C	G	0.5562	-0.243	0.0392	5.924e-10	28116903	29134946	0.177728	-0.248689	0.0398527	6.084e-10	downstream_gene_variant	ENSG00000176046	0	intron_variant	chr16:28618708_C_T	0.622275	P50225	SULT1A1	ENSG00000196502		ST1A1_INF	0	rs189278832	Sun_2022_bioRxiv
invn_Xprss22_30483	PRSS22	Olink Explore Expansion	Inflammation_II	1	chr16:2907225_C_T	rs2878434	16	2907225	T	C	0.4593	0.2604	0.0402	9.117e-11	2402728	3408171	0.999472	0.283464	0.0408316	6.36615e-12	intron_variant	ENSG00000005001	0	intron_variant	chr16:2907225_C_T	1	Q9GZN4	PRSS22	ENSG00000005001	4534-10		1	#N/A	#N/A
invn_Xprss53_31093	PRSS53	Olink Explore Expansion	Neurology_II	2	chr16:31077335_A_G	rs11647284	16	31077335	A	G	0.3707	0.9243	0.0321	1.3e-182	30594746	31600949	0.653406	0.684207	0.0370999	6.78111e-67	upstream_gene_variant	ENSG00000167394	1	missense_variant	chr16:31096164_C_G	0.964723	Q2L4Q9	PRSS53	ENSG00000151006			1	#N/A	#N/A
invn_Xprss53_31093	PRSS53	Olink Explore Expansion	Neurology_II	1	chr16:31099011_C_T	rs11150606	16	31099011	T	C	0.9843	-0.9265	0.1614	9.545e-09	30594746	31600949	1	-1.42366	0.117189	4.4927e-32	missense_variant	ENSG00000151006	1	missense_variant	chr16:31099011_C_T	1	Q2L4Q9	PRSS53	ENSG00000151006			1	#N/A	#N/A
invn_Xprss53_31093	PRSS53	Olink Explore Expansion	Neurology_II	3	chr16:31107689_C_T	rs9923231	16	31107689	T	C	0.3844	-0.7962	0.0346	4.57e-117	30594746	31600949	0.24044	-0.449449	0.0372055	9.41824e-32	upstream_gene_variant	ENSG00000167397	0	#N/A	#N/A	#N/A	Q2L4Q9	PRSS53	ENSG00000151006			0	rs62057232|rs34649473	Zhang_2022_NatGet_AApop|Sun_2022_bioRxiv
invn_Xil32_20605	IL32	Olink Explore 1536	Inflammation	1	chr16:3115272_C_T	rs45499297	16	3115272	T	C	0.8909	0.4357	0.0634	6.162e-12	2615298	3631908	0.636451	0.445613	0.0638998	5.13616e-12	upstream_gene_variant	ENSG00000008517	0	upstream_gene_variant	chr16:3112025_A_G	1	P24001	IL32	ENSG00000008517	9051-13	IL32_NEX	0	rs45499297|rs7189214	Png_2021_NatComms|Sun_2022_bioRxiv
invn_Xpydc1_30202	PYDC1	Olink Explore Expansion	Cardiometabolic_II	1	chr16:31261778_A_G	rs4889639	16	31261778	A	G	0.3342	-0.3564	0.0391	7.503e-20	30727283	31728680	0.075328	-0.360487	0.0396545	4.07569e-19	intergenic_variant	-	0	#N/A	#N/A	#N/A	Q8WXC3	PYDC1	ENSG00000169900	12835-101		0	rs17708638|rs11150613|rs11574639	Ferkingstad_2021_NatGen|Zhang_2022_NatGet_EApop|Sun_2022_bioRxiv
invn_Xvasn_20345	VASN	Olink Explore 1536	Cardiometabolic	2	chr16:4432029_A_C	rs3810818	16	4432029	A	C	0.2286	0.4291	0.0456	4.492e-21	3921849	4933529	0.321605	0.34989	0.0448703	1.3802e-14	missense_variant	ENSG00000168140	1	missense_variant	chr16:4432029_A_C	1	Q6EMK4	VASN	ENSG00000168140	5682-13	VASN_CAR	0	rs35193388|rs3810818	Sun_2022_bioRxiv
invn_Xvasn_20345	VASN	Olink Explore 1536	Cardiometabolic	1	chr16:4452791_C_T	rs117299139	16	4452791	T	C	0.0679	-0.8634	0.0758	4.62e-30	3921849	4933529	0.83785	-0.800024	0.0758132	6.16569e-25	intron_variant	ENSG00000103426	1	missense_variant	chr16:4431360_A_G	0.952104	Q6EMK4	VASN	ENSG00000168140	5682-13	VASN_CAR	0	rs35713275	Pietzner_2021_NatComm|Sun_2022_bioRxiv
invn_Xnagpa_30643	NAGPA	Olink Explore Expansion	Inflammation_II	1	chr16:5079466_A_G	rs12599777	16	5079466	A	G	0.8175	0.4027	0.0512	3.676e-15	4574845	5584142	0.999727	0.416444	0.0517279	2.0013e-15	intron_variant	ENSG00000103174	0	intron_variant	chr16:5079466_A_G	1	Q9UK23	NAGPA	ENSG00000103174	11208-15		0	rs12599777	Ferkingstad_2021_NatGen|Gudjonsson_2022_NatComm|Pietzner_2021_Science|Sun_2018_Nature
invn_Xces1_20244	CES1	Olink Explore 1536	Cardiometabolic	1	chr16:55849073_G_T	16:55849073_T_G	16	55849073	T	G	0.9428	1.1521	0.0816	2.573e-45	55336763	56367249	0.399499	1.16825	0.082742	6.17656e-42	intron_variant	ENSG00000198848	1	missense_variant	chr16:55853545_A_C	0.926824	P23141	CES1	ENSG00000198848	15487-164	CES1_CAR	0	rs76336259|rs373875605	Zhang_2022_NatGet_EApop|Pietzner_2021_NatComm
invn_Xarl2bp_30121	ARL2BP	Olink Explore Expansion	Cardiometabolic_II	1	chr16:57258832_A_G	rs55931785	16	57258832	A	G	0.0408	-0.7176	0.1004	8.826e-13	56779010	57787516	0.616217	-0.738467	0.101424	6.05079e-13	intron_variant	ENSG00000159579	1	missense_variant	chr16:57283730_A_G	0.985454	Q9Y2Y0	ARL2BP	ENSG00000102931	18407-36		1	#N/A	#N/A
invn_Xcx3cl1_20976	CX3CL1	Olink Explore 1536	Neurology	1	chr16:57414569_D_I	rs2308249	16	57414569	D	I	0.3656	0.229	0.0411	2.45e-08	56906370	57918960	0.845619	0.2412	0.0414824	7.8237e-09	intron_variant	ENSG00000006210	0	intron_variant	chr16:57414001_A_G	1	P78423	CX3CL1	ENSG00000006210	2827-23	CX3CL1_INF	0	rs1787786|rs2308249|rs223895|rs223827|rs170364|rs670211|rs683544	Zhang_2022_NatGet_EApop|Ferkingstad_2021_NatGen|Katz_2021_Circulation|Zhang_2022_NatGet_AApop|Pietzner_2021_Science|Folkersen_2017_PlosGen|Folkersen_2020_NatMetab|Sun_2022_bioRxiv
invn_Xces3_21340	CES3	Olink Explore 1536	Oncology	1	chr16:66997756_C_T	rs71647892	16	66997756	T	C	0.9873	1.0499	0.1775	3.302e-09	66495140	67509051	0.996238	1.05407	0.179954	6.09094e-09	missense_variant	ENSG00000172828	1	missense_variant	chr16:66997756_C_T	1	Q6UWW8	CES3	ENSG00000172828			0	rs71647892	Sun_2022_bioRxiv
invn_Xdpep2_21305	DPEP2	Olink Explore 1536	Oncology	1	chr16:67842112_A_G	rs532862701	16	67842112	A	G	0.9942	2.2403	0.2801	1.258e-15	67521297	68534489	0.619632	2.31768	0.28495	1.04819e-15	intron_variant	ENSG00000102904	1	stop_gained	chr16:68025998_A_C	0.952262	Q9H4A9	DPEP2	ENSG00000167261	8327-26	DPEP2_NEX	0	rs144339907	Sun_2022_bioRxiv
invn_Xpla2g15_21473	PLA2G15	Olink Explore 1536	Oncology	1	chr16:68287544_A_C	rs12600062	16	68287544	A	C	0.1148	-0.4074	0.0613	3.002e-11	67779207	68794961	0.0577792	-0.412891	0.0621468	4.66041e-11	intron_variant	ENSG00000103066	0	intron_variant	chr16:68288331_C_T	1	Q8NCC3	PLA2G15	ENSG00000103066			0	rs55661503|rs8059305|rs55757502|rs73593810|rs200054031|rs55781197|rs73612697|rs34691084|rs2292318|rs3785100	Ferkingstad_2021_NatGen|Zhang_2022_NatGet_AApop|Folkersen_2020_NatMetab|Sun_2022_bioRxiv
invn_Xil34_20809	IL34	Olink Explore 1536	Neurology	2	chr16:70690511_C_T	rs118062333	16	70690511	T	C	0.997	-2.3532	0.3614	7.424e-11	70113798	71194585	0.999649	-2.32225	0.275693	1.05417e-16	missense_variant	ENSG00000157368	1	missense_variant	chr16:70690511_C_T	1	Q6ZMJ4	IL34	ENSG00000157368	4556-10		0	rs118062333	Sun_2022_bioRxiv
invn_Xil34_20809	IL34	Olink Explore 1536	Neurology	3	chr16:70690989_C_G	rs8046424	16	70690989	C	G	0.4821	-0.4896	0.0381	9.466e-38	70113798	71194585	0.976535	-0.2705	0.0319692	7.76141e-17	missense_variant	ENSG00000157368	1	missense_variant	chr16:70690989_C_G	1	Q6ZMJ4	IL34	ENSG00000157368	4556-10		0	rs8046424	Sun_2022_bioRxiv
invn_Xil34_20809	IL34	Olink Explore 1536	Neurology	1	chr16:70694000_A_C	rs4985556	16	70694000	A	C	0.1218	-1.2874	0.0477	3.51e-160	70113798	71194585	1	-1.19292	0.0475111	9.64723e-112	stop_gained	ENSG00000157368	1	stop_gained	chr16:70694000_A_C	1	Q6ZMJ4	IL34	ENSG00000157368	4556-10		0	rs4985556	Sun_2022_bioRxiv
invn_Xctrb1_21150	CTRB1	Olink Explore 1536	Neurology	1	chr16:75255217_A_G	rs8051363	16	75255217	A	G	0.288	-0.5839	0.0403	1.248e-47	74752898	75758822	0.997759	-0.556499	0.0405087	6.08652e-40	intron_variant	ENSG00000168925	0	intron_variant	chr16:75256251_A_G	1	P17538	CTRB1	ENSG00000168925	5671-1		0	rs12918452|rs9928842|rs8048956|rs8051037|rs8051363|rs9652674|rs9652665|rs8057145|rs11362737|rs66584288|rs4888360	Zhang_2022_NatGet_EApop|Zhang_2022_NatGet_AApop|Ferkingstad_2021_NatGen|Gudjonsson_2022_NatComm|Pietzner_2021_Science|Sun_2018_Nature|Sun_2022_bioRxiv
invn_Xctrb1_21150	CTRB1	Olink Explore 1536	Neurology	2	chr16:75299924_D_I	rs142708073	16	75299924	D	I	0.9686	-0.9368	0.115	3.698e-16	74752898	75758822	0.0685814	-0.752903	0.110073	1.26991e-11	upstream_gene_variant	ENSG00000050820	0	intron_variant	chr16:75255784_A_C	0.771433	P17538	CTRB1	ENSG00000168925	5671-1		0	rs117688319|rs76289586|rs147424513|rs60664927|rs117256701|rs149850194	Zhang_2022_NatGet_EApop|Zhang_2022_NatGet_AApop|Gudjonsson_2022_NatComm|Pietzner_2021_Science|Sun_2022_bioRxiv
invn_Xmsln_21380	MSLN	Olink Explore 1536	Oncology	1	chr16:810593_A_C	rs2235503	16	810593	A	C	0.2097	0.7705	0.0423	4.034e-74	310762	1318865	1	0.802537	0.0427352	5.02852e-69	upstream_gene_variant	ENSG00000102854	0	synonymous_variant	chr16:813650_A_G	0.738942	Q13421	MSLN	ENSG00000102854	3893-64	MSLN_ONC2	0	rs7185523|rs2235503|rs9925870	Ferkingstad_2021_NatGen|Pietzner_2021_NatComm|Pietzner_2021_Science|Sun_2022_bioRxiv
invn_Xmsln_21380	MSLN	Olink Explore 1536	Oncology	2	chr16:816977_A_G	rs35935235	16	816977	A	G	0.0417	0.3208	0.1	0.001331	310762	1318865	0.946989	0.505584	0.0897652	2.22275e-08	missense_variant	ENSG00000102854	1	missense_variant	chr16:816977_A_G	1	Q13421	MSLN	ENSG00000102854	3893-64	MSLN_ONC2	0	rs35935235	Sun_2022_bioRxiv
invn_Xhsbp1_30232	HSBP1	Olink Explore Expansion	Cardiometabolic_II	1	chr16:83764893_A_G	rs28830840	16	83764893	A	G	0.8356	0.3239	0.054	2.054e-09	83341448	84353342	0.241073	0.319374	0.0548638	7.52807e-09	intron_variant	ENSG00000140945	0	#N/A	#N/A	#N/A	O75506	HSBP1	ENSG00000230989			1	#N/A	#N/A
invn_Xmthfsd_31305	MTHFSD	Olink Explore Expansion	Oncology_II	1	chr16:86560534_D_I	rs66612482	16	86560534	D	I	0.5873	0.3226	0.0395	3.379e-16	86063782	87088841	0.16466	0.332591	0.0402815	3.98846e-16	downstream_gene_variant	ENSG00000103248	0	3_prime_UTR_variant	chr16:86565486_C_T	0.943709	Q2M296	MTHFSD	ENSG00000103248	19129-15		0	rs9926723|rs3950702|rs11642368	Zhang_2022_NatGet_EApop|Zhang_2022_NatGet_AApop|Ferkingstad_2021_NatGen|Pietzner_2021_Science
invn_Xca5a_20075	CA5A	Olink Explore 1536	Cardiometabolic	1	chr16:87928239_C_T	rs55897873	16	87928239	T	C	0.8196	-0.8507	0.0454	2.152e-78	87421625	88470135	0.563477	-0.872215	0.0462287	1.37821e-69	intron_variant	ENSG00000174990	0	synonymous_variant	chr16:87938398_A_G	0.921115	P35218	CA5A	ENSG00000174990	8791-151	CA5A_CAR2	0	rs142578416|rs55870502	Pietzner_2021_NatComm|Gilly_2020_NatComm|Sun_2022_bioRxiv
invn_Xcdh15_21005	CDH15	Olink Explore 1536	Neurology	2	chr16:89208951_A_G	rs111655951	16	89208951	A	G	0.8816	-0.3671	0.0533	5.722e-12	88738175	89761900	0.108021	-0.369079	0.0528216	4.68028e-12	intron_variant	ENSG00000176715	0	intron_variant	chr16:89247444_C_G	0.74596	P55291	CDH15	ENSG00000129910	11215-6|5410-53	CDH15_NEX	0	rs3826267|rs11646135|rs12922670|rs34094455|rs35379058|rs55694921|rs117496293|rs8052423	Ferkingstad_2021_NatGen|Png_2021_NatComms|Sun_2022_bioRxiv
invn_Xcdh15_21005	CDH15	Olink Explore 1536	Neurology	1	chr16:89238113_D_I	rs552457399	16	89238113	D	I	0.9904	-1.2615	0.1741	4.32e-13	88738175	89761900	0.13011	-1.26792	0.17244	3.62508e-13	upstream_gene_variant	ENSG00000129910	0	5_prime_UTR_variant	chr16:89238228_A_G	0.98422	P55291	CDH15	ENSG00000129910	11215-6|5410-53	CDH15_NEX	0	rs140113856	Sun_2022_bioRxiv
invn_Xdpep1_20897	DPEP1	Olink Explore 1536	Neurology	1	chr16:89704365_C_G	rs1126464	16	89704365	C	G	0.2318	-0.7995	0.0395	5.09e-91	89179716	90204839	1	-0.99482	0.0352958	5.49074e-134	missense_variant	ENSG00000015413	1	missense_variant	chr16:89704365_C_G	1	P16444	DPEP1	ENSG00000015413	8794-13	DPEP1_NEX	0	rs1126464	Ferkingstad_2021_NatGen|Zhang_2022_NatGet_EApop|Pietzner_2021_NatComm|Pietzner_2021_Science|Sun_2022_bioRxiv
invn_Xdpep1_20897	DPEP1	Olink Explore 1536	Neurology	2	chr16:89707099_G_T	rs2139455	16	89707099	T	G	0.157	-0.5639	0.0508	1.26e-28	89179716	90204839	0.546371	-0.843802	0.0410417	1.69747e-80	downstream_gene_variant	ENSG00000015413	0	intron_variant	chr16:89689786_C_T	0.833907	P16444	DPEP1	ENSG00000015413	8794-13	DPEP1_NEX	0	rs62068713|rs34656869|rs2052868	Zhang_2022_NatGet_AApop|Zhang_2022_NatGet_EApop|Pietzner_2021_Science|Sun_2022_bioRxiv
invn_Xhs3st3b1_21303	HS3ST3B1	Olink Explore 1536	Oncology	1	chr17:13837051_A_G	rs17669311	17	13837051	A	G	0.3956	0.2818	0.0411	7.107e-12	13704400	14752721	0.337893	0.288679	0.041412	5.23228e-12	intron_variant	ENSG00000233852	0	#N/A	#N/A	#N/A	Q9Y662	HS3ST3B1	ENSG00000125430	6986-17	HS3ST3B1_CRG	0	rs62053877|rs17669311	Zhang_2022_NatGet_EApop|Ferkingstad_2021_NatGen|Pietzner_2021_Science|Pietzner_2021_NatComm|Sun_2022_bioRxiv
invn_Xscarf1_20297	SCARF1	Olink Explore 1536	Cardiometabolic	1	chr17:1542190_A_G	rs2272011	17	1542190	A	G	0.5919	-0.2231	0.0396	1.743e-08	1037152	2049041	0.476299	-0.220539	0.0401826	4.96251e-08	missense_variant	ENSG00000074660	1	missense_variant	chr17:1542190_A_G	1	Q14162	SCARF1	ENSG00000074660	5129-12	SCARF1_DEV	0	rs13342837|rs2272011	Zhang_2022_NatGet_EApop|Zhang_2022_NatGet_AApop|Katz_2021_Circulation|Ferkingstad_2021_NatGen|Gudjonsson_2022_NatComm|Pietzner_2021_Science|Pietzner_2021_NatComm|Sun_2022_bioRxiv
invn_Xserpinf1_30757	SERPINF1	Olink Explore Expansion	Inflammation_II	1	chr17:1665424_A_G	rs58697961	17	1665424	A	G	0.3564	-0.33	0.0386	1.176e-17	1165253	2180868	0.951279	-0.374695	0.0392477	7.44808e-21	intron_variant	ENSG00000132386	1	missense_variant	chr17:1673276_C_T	0.913923	P36955	SERPINF1	ENSG00000132386	9211-19		0	rs58697961|rs62088172|rs1136287	Zhang_2022_NatGet_AApop|Ferkingstad_2021_NatGen|Zhang_2022_NatGet_EApop|Katz_2021_Circulation|Gudjonsson_2022_NatComm|Pietzner_2021_Science|Sun_2018_Nature
invn_Xserpinf1_30757	SERPINF1	Olink Explore Expansion	Inflammation_II	2	chr17:1683043_C_T	rs12951668	17	1683043	T	C	0.0358	-0.6413	0.1017	2.861e-10	1165253	2180868	0.977301	-0.810668	0.101461	3.20125e-15	3_prime_UTR_variant	ENSG00000186532	1	missense_variant	chr17:1674434_C_G	0.932849	P36955	SERPINF1	ENSG00000132386	9211-19		0	rs1804145|rs12951668	Ferkingstad_2021_NatGen|Pietzner_2021_Science
invn_Xshmt1_20714	SHMT1	Olink Explore 1536	Inflammation	2	chr17:18131585_A_T	rs12939851	17	18131585	A	T	0.7457	0.0276	0.0459	0.5477	17731187	18766856	0.0511348	0.321136	0.044716	1.21809e-12	intron_variant	ENSG00000131899	0	intron_variant	chr17:18248021_C_T	0.911182	P34896	SHMT1	ENSG00000176974	12334-25		0	rs2273029	Zhang_2022_NatGet_EApop|Sun_2022_bioRxiv
invn_Xshmt1_20714	SHMT1	Olink Explore 1536	Inflammation	1	chr17:18269099_C_G	rs652093	17	18269099	C	G	0.3609	-0.5577	0.0368	8.429e-52	17731187	18766856	0.168651	-0.674592	0.0392443	2.94175e-59	upstream_gene_variant	ENSG00000176974	0	intron_variant	chr17:18241218_C_T	0.994846	P34896	SHMT1	ENSG00000176974	12334-25		0	rs6502650|rs651234|rs652093|rs2605143|rs4398149|rs669340	Zhang_2022_NatGet_EApop|Ferkingstad_2021_NatGen|Zhang_2022_NatGet_AApop|Gudjonsson_2022_NatComm|Pietzner_2021_Science|Sun_2022_bioRxiv
invn_Xaldh3a1_20512	ALDH3A1	Olink Explore 1536	Inflammation	1	chr17:19649249_A_G	rs4646787	17	19649249	A	G	0.3434	-0.5433	0.0382	7.624e-46	19141297	20152256	0.257461	-0.646805	0.0414126	4.06046e-50	upstream_gene_variant	ENSG00000108602	1	missense_variant	chr17:19645938_A_C	0.998886	P30838	ALDH3A1	ENSG00000108602	11480-1	ALDH3A1_ORG	0	rs887241|rs4646787|rs2108967	Zhang_2022_NatGet_EApop|Ferkingstad_2021_NatGen|Gudjonsson_2022_NatComm|Pietzner_2021_NatComm|Pietzner_2021_Science|Sun_2018_Nature|Sun_2022_bioRxiv
invn_Xaldh3a1_20512	ALDH3A1	Olink Explore 1536	Inflammation	2	chr17:19653310_A_G	rs12949049	17	19653310	A	G	0.7653	0.014	0.0464	0.7636	19141297	20152256	0.271729	0.291715	0.0463071	4.20817e-10	upstream_gene_variant	ENSG00000108602	1	missense_variant	chr17:19642952_C_G	0.97402	P30838	ALDH3A1	ENSG00000108602	11480-1	ALDH3A1_ORG	0	rs4646785|rs2228100	Zhang_2022_NatGet_EApop|Sun_2022_bioRxiv
invn_Xlgals9_20781	LGALS9	Olink Explore 1536	Inflammation	1	chr17:25958091_A_G	rs3751092	17	25958091	A	G	0.7383	0.4377	0.0403	1.651e-27	25456824	26476586	0.877804	0.439338	0.0409015	9.68064e-26	5_prime_UTR_variant	ENSG00000168961	1	missense_variant	chr17:25958304_A_G	0.854997	O00182	LGALS9	ENSG00000168961	9197-4	Gal_9_CAR2	0	rs3751092|rs74321993|rs9896600|rs113216780|rs4794974|rs5819818	Zhang_2022_NatGet_AApop|Zhang_2022_NatGet_EApop|Katz_2021_Circulation|Ferkingstad_2021_NatGen|Pietzner_2021_NatComm|Pietzner_2021_Science|Sun_2018_Nature|Gilly_2020_NatComm|Sun_2022_bioRxiv
invn_Xblmh_20336	BLMH	Olink Explore 1536	Cardiometabolic	1	chr17:28574177_A_G	rs7214248	17	28574177	A	G	0.3398	0.7618	0.036	2.35e-99	28075218	29119074	0.116554	0.778407	0.0362317	1.17354e-86	downstream_gene_variant	ENSG00000108578	1	missense_variant	chr17:28576076_C_T	0.999698	Q13867	BLMH	ENSG00000108578	14250-115	BLM_hydrolase_CAR3	0	rs533654721|rs17767256|rs1050565|rs12938714|rs35218105	Pietzner_2021_Science|Gilly_2020_NatComm|Sun_2022_bioRxiv
invn_Xccl8_21466	CCL8	Olink Explore 1536	Oncology	3	chr17:32533423_A_T	rs12601658	17	32533423	A	T	0.2322	-0.1975	0.0472	2.887e-05	32146055	33148421	0.162635	-0.220331	0.036763	2.73106e-09	intergenic_variant	-	0	#N/A	#N/A	#N/A	P80075	CCL8	ENSG00000108700	13748-4	MCP_2_INF	0	rs12601658|rs57723662|rs12450341|rs79722574	Ferkingstad_2021_NatGen|Zhang_2022_NatGet_EApop|Gudjonsson_2022_NatComm|Pietzner_2021_Science|Folkersen_2020_NatMetab|Sun_2022_bioRxiv
invn_Xccl8_21466	CCL8	Olink Explore 1536	Oncology	2	chr17:32647357_A_T	rs34202026	17	32647357	A	T	0.9781	0.7808	0.1374	1.326e-08	32146055	33148421	0.956848	0.898144	0.107072	1.3983e-16	missense_variant	ENSG00000108700	1	missense_variant	chr17:32647357_A_T	1	P80075	CCL8	ENSG00000108700	13748-4	MCP_2_INF	0	rs74832623|rs34202026	Zhang_2022_NatGet_EApop|Ferkingstad_2021_NatGen|Pietzner_2021_Science|Sun_2022_bioRxiv
invn_Xccl8_21466	CCL8	Olink Explore 1536	Oncology	1	chr17:32647831_A_C	rs1133763	17	32647831	A	C	0.8478	1.1545	0.0445	2.38e-148	32146055	33148421	0.333288	1.17619	0.0428807	1.89964e-128	missense_variant	ENSG00000108700	1	missense_variant	chr17:32647831_A_C	1	P80075	CCL8	ENSG00000108700	13748-4	MCP_2_INF	0	rs3138036|rs3138037|rs11654149|rs4795912|rs1133763|rs11342894|rs442319	Ferkingstad_2021_NatGen|Zhang_2022_NatGet_AApop|Zhang_2022_NatGet_EApop|Katz_2021_Circulation|Suhre_2017_NatComm|Pietzner_2021_Science|Gudjonsson_2022_NatComm|Pietzner_2021_NatComm|Sun_2018_Nature|Sun_2022_bioRxiv
invn_Xccl16_20334	CCL16	Olink Explore 1536	Cardiometabolic	2	chr17:33855074_C_T	rs77426457	17	33855074	T	C	0.0013	2.6888	0.5763	3.075e-06	33803529	34808532	0.999975	3.57517	0.483408	2.66353e-13	intron_variant	ENSG00000205045	0	#N/A	#N/A	#N/A	O15467	CCL16	ENSG00000161573	4913-78	CCL16_CAR3	1	#N/A	#N/A
invn_Xccl5_20412	CCL5	Olink Explore 1536	Cardiometabolic	1	chr17:34221702_G_T	rs7215845	17	34221702	T	G	0.1479	-0.3383	0.057	3.008e-09	33698495	34707797	0.0964301	-0.331625	0.0575479	1.05667e-08	intron_variant	ENSG00000266999	0	3_prime_UTR_variant	chr17:34199162_A_G	0.71364	P13501	CCL5	ENSG00000161570	5480-49	CCL5_CAR	0	rs4239252|rs2107538|rs2735475|rs3817655|rs8080959|rs78655848|rs7211393|17:34160160_I_D|rs4796106	Ferkingstad_2021_NatGen|Zhang_2022_NatGet_EApop|Zhang_2022_NatGet_AApop|Pietzner_2021_Science|Gudjonsson_2022_NatComm|Pietzner_2021_NatComm|Suhre_2017_NatComm|Sun_2022_bioRxiv
invn_Xccl16_20334	CCL16	Olink Explore 1536	Cardiometabolic	1	chr17:34306106_A_G	rs10445391	17	34306106	A	G	0.9096	1.2617	0.053	2.19e-125	33803529	34808532	0.999704	1.33454	0.0529944	2.73217e-112	intron_variant	ENSG00000161573	0	3_prime_UTR_variant	chr17:34304264_A_G	0.771597	O15467	CCL16	ENSG00000161573	4913-78	CCL16_CAR3	0	rs33995560|rs112689088|rs10445391	Ferkingstad_2021_NatGen|Zhang_2022_NatGet_EApop|Zhang_2022_NatGet_AApop|Suhre_2017_NatComm|Gudjonsson_2022_NatComm|Pietzner_2021_NatComm|Pietzner_2021_Science|Sun_2018_Nature|Gilly_2020_NatComm|Sun_2022_bioRxiv
invn_Xccl14_20401	CCL14	Olink Explore 1536	Cardiometabolic	2	chr17:34315633_A_G	rs12051658	17	34315633	A	G	0.9149	1.0502	0.0629	1.222e-62	33810327	34829100	0.419117	0.777781	0.0738961	8.03327e-25	intron_variant	ENSG00000213494	0	3_prime_UTR_variant	chr17:34310702_A_G	0.641253	Q16627	CCL14	ENSG00000213494	2900-53	CCL14_CAR	0	rs41341749|rs9903158|rs9892586|rs10491118|rs12051658|rs9899684|rs72830000|rs56368570|rs147616880|rs72831703	Ferkingstad_2021_NatGen|Katz_2021_Circulation|Zhang_2022_NatGet_EApop|Zhang_2022_NatGet_AApop|Suhre_2017_NatComm|Gudjonsson_2022_NatComm|Pietzner_2021_Science|Pietzner_2021_NatComm|Sun_2018_Nature|Sun_2022_bioRxiv
invn_Xccl23_20693	CCL23	Olink Explore 1536	Inflammation	1	chr17:34326215_A_C	rs712048	17	34326215	A	C	0.1253	-0.6301	0.0569	1.709e-28	33840096	34845005	1	-0.646746	0.0573142	4.10074e-28	intron_variant	ENSG00000267596	1	missense_variant	chr17:34340284_C_T	0.625087	P55773	CCL23	ENSG00000167236	2913-1|3028-36	CCL23_INF	0	rs712048|rs854624|rs2735484|rs854655|rs7211894|rs1003645|rs41508645|rs854628|rs201274146|rs854626	Zhang_2022_NatGet_EApop|Ferkingstad_2021_NatGen|Zhang_2022_NatGet_AApop|Katz_2021_Circulation|Suhre_2017_NatComm|Gudjonsson_2022_NatComm|Pietzner_2021_NatComm|Pietzner_2021_Science|Sun_2018_Nature|Gilly_2020_NatComm|Sun_2022_bioRxiv
invn_Xccl15_20328	CCL15	Olink Explore 1536	Cardiometabolic	1	chr17:34329044_G_T	rs41508645	17	34329044	T	G	0.9297	-1.5628	0.0596	1.62e-151	33823476	34829084	0.971378	-1.59323	0.0599415	2.48594e-122	5_prime_UTR_variant	ENSG00000267596	0	5_prime_UTR_variant	chr17:34328646_D_I	1	Q16663	CCL15	ENSG00000267596	18289-16	CCL15_CAR3	0	rs712048|rs854624|rs1719194|rs7221769|rs41508645|rs854628|rs201274146|rs854626	Zhang_2022_NatGet_EApop|Ferkingstad_2021_NatGen|Zhang_2022_NatGet_AApop|Katz_2021_Circulation|Suhre_2017_NatComm|Gudjonsson_2022_NatComm|Pietzner_2021_NatComm|Pietzner_2021_Science|Sun_2018_Nature|Gilly_2020_NatComm|Sun_2022_bioRxiv
invn_Xccl14_20401	CCL14	Olink Explore 1536	Cardiometabolic	1	chr17:34335694_C_T	rs7222922	17	34335694	T	C	0.1096	-0.8589	0.0569	1.836e-51	33810327	34829100	0.999999	-0.49963	0.0656886	5.76132e-14	downstream_gene_variant	ENSG00000167236	0	#N/A	#N/A	#N/A	Q16627	CCL14	ENSG00000213494	2900-53	CCL14_CAR	0	rs41341749|rs2735484|rs7222922|rs854655|rs6505500|rs7211894|rs1003645|rs56368570	Ferkingstad_2021_NatGen|Katz_2021_Circulation|Zhang_2022_NatGet_EApop|Zhang_2022_NatGet_AApop|Suhre_2017_NatComm|Gudjonsson_2022_NatComm|Pietzner_2021_Science|Pietzner_2021_NatComm|Sun_2022_bioRxiv
invn_Xccl18_20395	CCL18	Olink Explore 1536	Cardiometabolic	1	chr17:34391617_A_G	rs2015086	17	34391617	A	G	0.8527	-0.7228	0.0488	1.234e-49	33891640	34899392	0.675685	-0.732757	0.0493827	8.5975e-46	upstream_gene_variant	ENSG00000006074	0	intron_variant	chr17:34393028_C_T	0.968886	P55774	CCL18	ENSG00000006074	3044-3	CCL18_CAR	0	rs9895246|rs12449417|rs12449418|rs854469|rs144423871|rs2015086|rs9904601|rs854461|rs712042|rs62079697	Zhang_2022_NatGet_AApop|Ferkingstad_2021_NatGen|Zhang_2022_NatGet_EApop|Katz_2021_Circulation|Suhre_2017_NatComm|Pietzner_2021_Science|Gudjonsson_2022_NatComm|Pietzner_2021_NatComm|Sun_2018_Nature|Sun_2022_bioRxiv
invn_Xccl3_20610	CCL3	Olink Explore 1536	Inflammation	1	chr17:34422853_C_T	rs551762498	17	34422853	T	C	0.7598	-0.3589	0.044	3.435e-16	33915602	34917515	0.23928	-0.35601	0.0447144	3.96256e-15	intergenic_variant	-	0	synonymous_variant	chr17:34416537_A_G	0.921537	P10147	CCL3	ENSG00000006075	3040-59	CCL3_CAR2	0	rs854471|rs854476|rs862807|rs1634493|rs1063340|rs1719130|rs201002315|rs1049746|rs1634517|rs1719153|rs1357365|rs1130371|rs1634494|rs1719205|rs1719124|rs2188973|rs1634529|rs1049807|rs2188974|rs854473|rs764871|rs1719125|rs1634490|rs1634507	Ferkingstad_2021_NatGen|Zhang_2022_NatGet_EApop|Zhang_2022_NatGet_AApop|Pietzner_2021_Science|Gudjonsson_2022_NatComm|Folkersen_2017_PlosGen|Folkersen_2020_NatMetab|Sun_2022_bioRxiv
invn_Xccl4_20695	CCL4	Olink Explore 1536	Inflammation	1	chr17:34478844_C_T	rs4795114	17	34478844	T	C	0.1306	-0.3703	0.0583	2.169e-10	33930983	34933014	0.285539	-0.448668	0.0568557	6.80104e-15	intron_variant	ENSG00000267118	0	#N/A	#N/A	#N/A	P13236	CCL4	ENSG00000129277		CCL4_INF	0	rs4796170|17:34485994_T_G|rs3213636	Pietzner_2021_Science|Suhre_2017_NatComm
invn_Xccl4_20695	CCL4	Olink Explore 1536	Inflammation	3	chr17:34820303_C_T	rs8072769	17	34820303	T	C	0.1036	-0.5643	0.065	4.013e-18	33930983	34933014	0.752138	-0.672773	0.0642931	1.45556e-24	intergenic_variant	-	0	#N/A	#N/A	#N/A	P13236	CCL4	ENSG00000129277		CCL4_INF	0	rs8064426|17:34819598_I_D|rs9911791	Gudjonsson_2022_NatComm|Pietzner_2021_NatComm|Pietzner_2021_Science|Folkersen_2020_NatMetab
invn_Xccl4_20695	CCL4	Olink Explore 1536	Inflammation	2	chr17:34823005_C_T	rs113308217	17	34823005	T	C	0.9722	0.5474	0.1328	3.766e-05	33930983	34933014	0.837577	0.731253	0.12632	9.08172e-09	intergenic_variant	-	0	#N/A	#N/A	#N/A	P13236	CCL4	ENSG00000129277		CCL4_INF	0	rs113308217	Ferkingstad_2021_NatGen|Pietzner_2021_Science|Sun_2022_bioRxiv
invn_Xplxdc1_21258	PLXDC1	Olink Explore 1536	Oncology	2	chr17:37223409_C_T	rs62076601	17	37223409	T	C	0.0521	-0.588	0.0898	5.729e-11	36719556	37810647	0.0887064	-0.584224	0.0899133	1.20176e-10	3_prime_UTR_variant	ENSG00000161381	0	synonymous_variant	chr17:37262117_C_T	0.721619	Q8IUK5	PLXDC1	ENSG00000161381	9235-3	PLXDC1_ORG	0	rs55705006	Sun_2022_bioRxiv
invn_Xplxdc1_21258	PLXDC1	Olink Explore 1536	Oncology	1	chr17:37296025_C_T	rs114297422	17	37296025	T	C	0.0059	1.5309	0.2699	1.402e-08	36719556	37810647	0.388211	1.51817	0.268942	2.06902e-08	missense_variant	ENSG00000161381	1	missense_variant	chr17:37296025_C_T	1	Q8IUK5	PLXDC1	ENSG00000161381	9235-3	PLXDC1_ORG	0	rs114297422	Sun_2022_bioRxiv
invn_Xaoc3_20389	AOC3	Olink Explore 1536	Cardiometabolic	2	chr17:40995474_A_G	rs139296430	17	40995474	A	G	0.0123	-0.8414	0.1879	7.527e-06	40503201	41510147	0.502648	-1.09762	0.167499	8.41385e-11	3_prime_UTR_variant	ENSG00000131467	1	missense_variant	chr17:41004346_A_G	0.837124	Q16853	AOC3	ENSG00000131471		AOC3_CAR	0	rs2229595	Sun_2022_bioRxiv
invn_Xaoc3_20389	AOC3	Olink Explore 1536	Cardiometabolic	1	chr17:41004637_A_G	rs33986943	17	41004637	A	G	0.1043	-0.9557	0.0568	1.326e-63	40503201	41510147	0.529939	-0.993823	0.0566482	2.16237e-61	missense_variant	ENSG00000131471	1	missense_variant	chr17:41004637_A_G	1	Q16853	AOC3	ENSG00000131471		AOC3_CAR	0	rs33986943	Sun_2022_bioRxiv
invn_Xcd300lg_21130	CD300LG	Olink Explore 1536	Neurology	1	chr17:41926126_C_T	rs72836561	17	41926126	T	C	0.0354	-1.0005	0.0968	4.842e-25	41424516	42440997	0.999675	-1.00623	0.0988181	2.13564e-23	missense_variant	ENSG00000161649	1	missense_variant	chr17:41926126_C_T	1	Q6UXG3	CD300LG	ENSG00000161649		CD300LG_DEV	0	rs72836561	Sun_2022_bioRxiv
invn_Xpyy_30150	PYY	Olink Explore Expansion	Cardiometabolic_II	1	chr17:42053395_C_T	rs111218914	17	42053395	T	C	0.3451	-0.2685	0.0426	3.01e-10	41530106	42581837	0.107878	-0.270078	0.043783	9.46253e-10	intron_variant	ENSG00000131096	1	missense_variant	chr17:42030531_C_G	0.868889	P10082	PYY	ENSG00000131096	3727-35		0	rs2341378	Gudjonsson_2022_NatComm
invn_Xlrrc37a2_31440	LRRC37A2	Olink Explore Expansion	Oncology_II	3	chr17:44174068_C_T	rs62061799	17	44174068	T	C	0.7566	-1.0932	0.0358	3.17e-205	44088877	45133016	0.148177	-1.02884	0.0366562	4.73985e-133	intron_variant	ENSG00000120071	0	intron_variant	chr17:44611782_C_T	0.904312	A6NM11	LRRC37A2	ENSG00000238083	8897-3		0	chr17:46122649|rs199525|17:44262581_A_C|rs1358439|17:44182983_A_G|rs62060865|17:44297459_G_A	Ferkingstad_2021_NatGen|Sun_2022_bioRxiv
invn_Xlrrc37a2_31440	LRRC37A2	Olink Explore Expansion	Oncology_II	1	chr17:44625928_A_C	rs151267673	17	44625928	A	C	0.7493	0.9877	0.0386	2.3e-144	44088877	45133016	0.995314	0.537836	0.0369127	2.49742e-44	missense_variant	ENSG00000238083	1	missense_variant	chr17:44625928_A_C	1	A6NM11	LRRC37A2	ENSG00000238083	8897-3		1	#N/A	#N/A
invn_Xlrrc37a2_31440	LRRC37A2	Olink Explore Expansion	Oncology_II	2	chr17:44852612_A_C	rs62074125	17	44852612	A	C	0.7607	-0.1517	0.0471	0.00127	44088877	45133016	0.960879	-0.30107	0.0359481	1.55529e-16	intron_variant	ENSG00000108379	0	#N/A	#N/A	#N/A	A6NM11	LRRC37A2	ENSG00000238083	8897-3		1	#N/A	#N/A
invn_Xcxcl16_20282	CXCL16	Olink Explore 1536	Cardiometabolic	1	chr17:4625870_C_T	rs8064504	17	4625870	T	C	0.2124	-0.3075	0.0472	7.401e-11	4136821	5143217	0.0523011	-0.302164	0.0478479	3.81823e-10	downstream_gene_variant	ENSG00000141480	0	#N/A	#N/A	#N/A	Q9H2A7	CXCL16	ENSG00000161921	2436-49	CXCL16_CAR3	0	rs7214635|rs35383686|rs55677157|rs144830084|rs35186877|rs35741745	Zhang_2022_NatGet_EApop|Ferkingstad_2021_NatGen|Pietzner_2021_Science|Sun_2018_Nature|Folkersen_2017_PlosGen|Folkersen_2020_NatMetab|Sun_2022_bioRxiv
invn_Xvmo1_21381	VMO1	Olink Explore 1536	Oncology	1	chr17:4689313_C_G	rs2279961	17	4689313	C	G	0.1049	-1.0792	0.0556	7.616e-84	4188580	5189728	1	-0.87481	0.0540638	2.50462e-53	missense_variant	ENSG00000182853	1	missense_variant	chr17:4689313_C_G	1	Q7Z5L0	VMO1	ENSG00000182853			0	rs2304969|rs2279961	Ferkingstad_2021_NatGen|Pietzner_2021_Science|Sun_2022_bioRxiv
invn_Xvmo1_21381	VMO1	Olink Explore 1536	Oncology	2	chr17:4690038_A_C	rs8078118	17	4690038	A	C	0.4137	0.6396	0.0361	2.042e-70	4188580	5189728	0.30094	0.506022	0.0342623	2.06364e-45	upstream_gene_variant	ENSG00000182327	1	missense_variant	chr17:4689572_C_T	0.637845	Q7Z5L0	VMO1	ENSG00000182853			0	rs2089483|rs11867239|rs8078118|rs34460487|rs9890797|rs7207399	Zhang_2022_NatGet_AApop|Zhang_2022_NatGet_EApop|Ferkingstad_2021_NatGen|Gudjonsson_2022_NatComm|Pietzner_2021_Science|Sun_2018_Nature|Sun_2022_bioRxiv
invn_Xeno3_30209	ENO3	Olink Explore Expansion	Cardiometabolic_II	1	chr17:4856376_A_G	rs238238	17	4856376	A	G	0.2729	0.6505	0.0396	1.007e-60	4351387	5360426	1	0.674491	0.0401478	6.14696e-57	missense_variant	ENSG00000108515	1	missense_variant	chr17:4856376_A_G	1	P13929	ENO3	ENSG00000108515	16616-137		0	rs2243102|rs238238|rs238239|rs60193288|rs2243090	Zhang_2022_NatGet_AApop|Ferkingstad_2021_NatGen|Zhang_2022_NatGet_EApop|Pietzner_2021_Science
invn_Xwfikkn2_20785	WFIKKN2	Olink Explore 1536	Inflammation	1	chr17:48916511_D_I	rs146719738	17	48916511	D	I	0.6763	-0.6904	0.0379	3.09e-74	48412011	49419709	0.410691	-0.70622	0.0382453	4.57693e-67	intron_variant	ENSG00000173714	0	synonymous_variant	chr17:48917333_C_T	0.989009	Q8TEU8	WFIKKN2	ENSG00000173714	3235-50	WFIKKN2_DEV	0	rs11079936|rs4591185|rs9675120|rs3803884|rs12937009|rs7225465|rs740784|rs3888213	Zhang_2022_NatGet_EApop|Ferkingstad_2021_NatGen|Katz_2021_Circulation|Zhang_2022_NatGet_AApop|Suhre_2017_NatComm|Pietzner_2021_Science|Gudjonsson_2022_NatComm|Pietzner_2021_NatComm|Sun_2018_Nature|Sun_2022_bioRxiv
invn_Xscpep1_30278	SCPEP1	Olink Explore Expansion	Cardiometabolic_II	1	chr17:55082832_G_T	rs8072896	17	55082832	T	G	0.5076	-0.3749	0.04	7.956e-21	54555466	55584129	0.984327	-0.379149	0.0406186	4.90242e-20	intron_variant	ENSG00000121064	0	intron_variant	chr17:55075928_C_T	1	Q9HB40	SCPEP1	ENSG00000121064			0	rs1811258|rs8072896	Pietzner_2021_Science|Sun_2022_bioRxiv
invn_Xca4_20241	CA4	Olink Explore 1536	Cardiometabolic	1	chr17:58239883_G_T	rs345183	17	58239883	T	G	0.0419	-0.7502	0.0965	7.573e-15	57727297	58748260	0.30349	-0.721846	0.098365	4.01482e-13	downstream_gene_variant	ENSG00000167434	0	intron_variant	chr17:58245114_C_T	0.98271	P22748	CA4	ENSG00000167434	14069-61	CA4_CAR	0	rs117154637|rs6503956	Sun_2022_bioRxiv
invn_Xace_30696	ACE	Olink Explore Expansion	Inflammation_II	1	chr17:61573761_C_T	rs4362	17	61573761	T	C	0.5152	0.707	0.0348	1.22e-91	61054422	62099205	0.837085	0.733118	0.0352227	3.6394e-82	synonymous_variant	ENSG00000159640	1	splice_region_variant	chr17:61574492_A_G	0.983379	P12821	ACE	ENSG00000159640	10714-7		0	rs4311|rs4353|rs4362|rs4363|rs7221678	Zhang_2022_NatGet_EApop|Zhang_2022_NatGet_AApop|Ferkingstad_2021_NatGen|Pietzner_2021_Science|Gudjonsson_2022_NatComm
invn_Xmilr1_20482	MILR1	Olink Explore 1536	Inflammation	2	chr17:62471766_D_I	17:62471766_I_D	17	62471766	D	I	0.0858	0.6391	0.0697	4.54e-20	61961569	62964760	0.470685	0.691387	0.0683752	4.17324e-23	downstream_gene_variant	ENSG00000256525	0	downstream_gene_variant	chr17:62465123_A_G	0.971227	Q7Z6M3	MILR1	ENSG00000271605	11173-29	MILR1_IMR	0	17:62483729_I_D|rs138176943	Pietzner_2021_NatComm|Sun_2022_bioRxiv
invn_Xmilr1_20482	MILR1	Olink Explore 1536	Inflammation	1	chr17:62569739_A_C	rs72844239	17	62569739	A	C	0.9266	-0.6072	0.081	6.522e-14	61961569	62964760	1	-0.68385	0.0788959	1.4357e-17	intron_variant	ENSG00000108854	0	#N/A	#N/A	#N/A	Q7Z6M3	MILR1	ENSG00000271605	11173-29	MILR1_IMR	0	rs72844239	Sun_2022_bioRxiv
invn_Xapoh_21072	APOH	Olink Explore 1536	Neurology	1	chr17:64210580_A_C	rs1801689	17	64210580	A	C	0.9664	1.3367	0.1011	6.267e-40	63708151	64752643	0.76759	1.38426	0.0996853	1.032e-40	missense_variant	ENSG00000091583	1	missense_variant	chr17:64210580_A_C	1	P02749	APOH	ENSG00000091583	8288-27		0	rs1801689|rs8178824|rs149394327|rs78357146|rs75003668	Ferkingstad_2021_NatGen|Zhang_2022_NatGet_EApop|Suhre_2017_NatComm|Pietzner_2021_Science|Pietzner_2021_NatComm|Sun_2018_Nature|Folkersen_2020_NatMetab|Sun_2022_bioRxiv
invn_Xapoh_21072	APOH	Olink Explore 1536	Neurology	2	chr17:64269261_C_T	rs117790450	17	64269261	T	C	0.0412	-0.5991	0.0997	1.848e-09	63708151	64752643	0.264746	-0.672556	0.0930894	8.99339e-13	intergenic_variant	-	1	missense_variant	chr17:64216815_C_T	0.777854	P02749	APOH	ENSG00000091583	8288-27		0	rs78606665|rs144432387|rs9902706|rs9905408|rs11651658|rs1801690|rs144579769|rs16959006|rs78483340|rs9910950|rs9911603|rs8178847|rs10677223|rs77620153|rs9895407|rs74531840|rs9906486|rs7211380|rs7213215|rs74934196|rs13341435|rs9891968	Ferkingstad_2021_NatGen|Pietzner_2021_Science|Suhre_2017_NatComm|Gudjonsson_2022_NatComm|Pietzner_2021_NatComm|Sun_2018_Nature|Sun_2022_bioRxiv
invn_Xfam20a_30348	FAM20A	Olink Explore Expansion	Cardiometabolic_II	1	chr17:66522186_D_I	rs10625677	17	66522186	D	I	0.33	0.2462	0.0412	2.306e-09	66031254	67097530	0.101944	0.261739	0.0415785	4.33006e-10	intron_variant	ENSG00000108946	1	missense_variant	chr17:66533655_A_G	0.998069	Q96MK3	FAM20A	ENSG00000108950	6433-57		1	#N/A	#N/A
invn_Xclec10a_20928	CLEC10A	Olink Explore 1536	Neurology	1	chr17:6981397_A_G	rs90951	17	6981397	A	G	0.6504	-0.5492	0.0379	1.262e-47	6477856	7483626	0.999929	-0.542534	0.0376093	1.46921e-43	missense_variant	ENSG00000132514	1	missense_variant	chr17:6981397_A_G	1	Q8IUN9	CLEC10A	ENSG00000132514	10955-4	CLEC10A_NEU	0	rs90951	Png_2021_NatComms|Pietzner_2021_NatComm|Sun_2022_bioRxiv
invn_Xasgr2_30679	ASGR2	Olink Explore Expansion	Inflammation_II	1	chr17:7013365_A_G	rs314239	17	7013365	A	G	0.5229	0.2983	0.039	1.979e-14	6504641	7519019	0.922506	0.299306	0.039565	7.79995e-14	intron_variant	ENSG00000161944	0	intron_variant	chr17:7017062_D_I	1	P07307	ASGR2	ENSG00000161944	9474-22		1	#N/A	#N/A
invn_Xclec10a_20928	CLEC10A	Olink Explore 1536	Neurology	2	chr17:7017847_C_T	rs920764	17	7017847	T	C	0.2887	0.3078	0.0451	8.607e-12	6477856	7483626	0.163311	0.292476	0.0420179	5.61026e-12	intron_variant	ENSG00000161944	0	#N/A	#N/A	#N/A	Q8IUN9	CLEC10A	ENSG00000132514	10955-4	CLEC10A_NEU	0	rs920764|rs10459916|rs35161182	Zhang_2022_NatGet_EApop|Pietzner_2021_Science|Sun_2022_bioRxiv
invn_Xsdk2_30662	SDK2	Olink Explore Expansion	Inflammation_II	1	chr17:71587577_A_G	rs11655934	17	71587577	A	G	0.1512	-0.705	0.0541	7.811e-39	70830523	72140228	1	-0.732854	0.0548108	4.63387e-38	intron_variant	ENSG00000069188	0	intron_variant	chr17:71587577_A_G	1	Q58EX2	SDK2	ENSG00000069188			1	#N/A	#N/A
invn_Xcd300a_30576	CD300A	Olink Explore Expansion	Inflammation_II	1	chr17:72461816_D_I	rs549465294	17	72461816	D	I	0.9543	0.5995	0.0959	4.122e-10	71962555	72980933	0.265406	0.629406	0.0981502	2.06655e-10	upstream_gene_variant	ENSG00000167851	0	intron_variant	chr17:72466423_A_G	0.886834	Q9UGN4	CD300A	ENSG00000167851	5630-48		0	rs72844326|rs62087200|rs62087202|rs62087214|rs62087211	Ferkingstad_2021_NatGen|Zhang_2022_NatGet_AApop|Zhang_2022_NatGet_EApop|Katz_2021_Circulation|Pietzner_2021_Science|Gudjonsson_2022_NatComm|Pietzner_2021_NatComm|Sun_2018_Nature|Sun_2022_bioRxiv
invn_Xcd300c_21010	CD300C	Olink Explore 1536	Neurology	1	chr17:72537878_A_G	rs2293188	17	72537878	A	G	0.1006	0.7563	0.0625	1.158e-33	72037247	73042282	0.103289	0.759301	0.0633272	2.45561e-31	splice_region_variant	ENSG00000167850	1	splice_region_variant	chr17:72537878_A_G	1	Q08708	CD300C	ENSG00000167850	5066-134	CLM_6_NEU	0	rs1305878|rs1171207|rs2293188|chr17:74542004|rs58440339|rs2089139|rs4007737|rs905705	Zhang_2022_NatGet_EApop|Zhang_2022_NatGet_AApop|Ferkingstad_2021_NatGen|Png_2021_NatComms|Pietzner_2021_Science|Pietzner_2021_NatComm|Sun_2022_bioRxiv
invn_Xcd300e_21418	CD300E	Olink Explore 1536	Oncology	1	chr17:72593781_C_G	rs4788846	17	72593781	C	G	0.463	-0.2671	0.037	5.396e-13	72106026	73119897	0.321664	-0.351998	0.0379173	7.65992e-20	downstream_gene_variant	ENSG00000182352	0	#N/A	#N/A	#N/A	Q496F6	CD300E	ENSG00000186407	10798-4		0	rs486287	Sun_2022_bioRxiv
invn_Xcd300e_21418	CD300E	Olink Explore 1536	Oncology	2	chr17:72632779_D_I	rs368865561	17	72632779	D	I	0.4115	-0.1993	0.0381	1.636e-07	72106026	73119897	0.07349	-0.287694	0.0385959	1.74942e-13	intergenic_variant	-	0	intron_variant	chr17:72618891_C_T	0.651685	Q496F6	CD300E	ENSG00000186407	10798-4		0	rs8081669|rs581157	Gudjonsson_2022_NatComm|Sun_2022_bioRxiv
invn_Xcd300lf_21469	CD300LF	Olink Explore 1536	Oncology	1	chr17:72700943_A_G	rs35489971	17	72700943	A	G	0.1738	-1.217	0.037	4.49e-237	72190452	73209117	0.96493	-1.25754	0.0375035	1.28413e-173	missense_variant	ENSG00000186074	1	missense_variant	chr17:72700943_A_G	1	Q8TDQ1	CD300LF	ENSG00000186074	5623-11	CLM_1_NEU	0	chr17:74703245|rs35489971|rs2384955|rs2034310	Ferkingstad_2021_NatGen|Pietzner_2021_NatComm|Png_2021_NatComms|Sun_2022_bioRxiv
invn_Xnt5c_30294	NT5C	Olink Explore Expansion	Cardiometabolic_II	1	chr17:73140941_A_G	rs78625720	17	73140941	A	G	0.0281	-1.7902	0.1072	1.342e-62	72626320	73627890	0.654344	-1.85654	0.108712	1.3883e-58	intron_variant	ENSG00000189159	1	missense_variant	chr17:73127348_A_G	0.996107	Q8TCD5	NT5C	ENSG00000125458	12560-9		0	rs78625720	Zhang_2022_NatGet_EApop|Gudjonsson_2022_NatComm|Pietzner_2021_Science|Sun_2018_Nature
invn_Xtnfsf12_20624	TNFSF12	Olink Explore 1536	Inflammation	1	chr17:7448288_C_G	rs12941509	17	7448288	C	G	0.7169	-0.6085	0.0413	4.223e-49	6952208	7964925	0.310253	-0.534244	0.0420855	1.06793e-34	upstream_gene_variant	ENSG00000248871	0	#N/A	#N/A	#N/A	O43508	TNFSF12	ENSG00000239697	5939-42	TWEAK_INF	0	rs34445439|rs80067372|rs62059804|rs1799941|rs12941509	Ferkingstad_2021_NatGen|Zhang_2022_NatGet_EApop|Gudjonsson_2022_NatComm|Pietzner_2021_Science|Pietzner_2021_NatComm|Sun_2018_Nature|Sun_2022_bioRxiv
invn_Xtnfsf12_20624	TNFSF12	Olink Explore 1536	Inflammation	2	chr17:7462555_A_G	rs11552708	17	7462555	A	G	0.1214	-0.5944	0.0566	7.924e-26	6952208	7964925	0.220473	-0.424496	0.0554401	3.95775e-14	missense_variant	ENSG00000161955	0	#N/A	#N/A	#N/A	O43508	TNFSF12	ENSG00000239697	5939-42	TWEAK_INF	0	rs77711855|rs9907657|rs11552708|rs4542712|rs62059823|rs776414308|rs72827584|rs62059837|rs62059824|rs72827565|rs28362665	Ferkingstad_2021_NatGen|Zhang_2022_NatGet_EApop|Zhang_2022_NatGet_AApop|Gudjonsson_2022_NatComm|Pietzner_2021_Science|Pietzner_2021_NatComm|Sun_2022_bioRxiv
invn_Xtnfsf13_20733	TNFSF13	Olink Explore 1536	Inflammation	1	chr17:7462969_A_G	rs3803800	17	7462969	A	G	0.1858	0.3246	0.0479	1.213e-11	6961609	7964925	0.999078	0.339289	0.0480452	2.80215e-12	missense_variant	ENSG00000248871	0	#N/A	#N/A	#N/A	O75888	TNFSF13	ENSG00000161955		TNFSF13_ONC2	0	rs3803800	Sun_2022_bioRxiv
invn_Xsat2_31306	SAT2	Olink Explore Expansion	Oncology_II	2	chr17:7491910_A_G	rs7211847	17	7491910	A	G	0.3997	-0.1575	0.0405	0.0001019	7029552	8031194	0.160029	-0.253792	0.0407893	6.81383e-10	intron_variant	ENSG00000129194	0	synonymous_variant	chr17:7530271_C_T	0.977651	Q96F10	SAT2	ENSG00000141504	12524-18		0	rs4968221|rs12942088|rs58671763|rs858520	Zhang_2022_NatGet_EApop|Ferkingstad_2021_NatGen
invn_Xsat2_31306	SAT2	Olink Explore Expansion	Oncology_II	1	chr17:7529902_A_G	rs13894	17	7529902	A	G	0.0709	-0.6333	0.0769	1.805e-16	7029552	8031194	0.609135	-0.772254	0.0790611	1.01097e-21	missense_variant	ENSG00000141504	1	missense_variant	chr17:7529902_A_G	1	Q96F10	SAT2	ENSG00000141504	12524-18		0	rs9901675|rs59882896,rs796673694|rs13894|rs9913778	Ferkingstad_2021_NatGen|Zhang_2022_NatGet_EApop|Zhang_2022_NatGet_AApop|Pietzner_2021_Science|Sun_2022_bioRxiv
invn_Xshbg_30685	SHBG	Olink Explore Expansion	Inflammation_II	1	chr17:7533015_C_T	rs62059839	17	7533015	T	C	0.269	0.3172	0.0421	4.846e-14	7017382	8036700	0.530834	0.311294	0.042823	6.57203e-13	upstream_gene_variant	ENSG00000129214	0	intron_variant	chr17:7523728_A_G	0.9172	P04278	SHBG	ENSG00000129214	4929-55		0	rs34445439|rs80067372|rs62059804|rs1799941|rs858522|rs12941509	Ferkingstad_2021_NatGen|Zhang_2022_NatGet_EApop|Gudjonsson_2022_NatComm|Pietzner_2021_Science|Pietzner_2021_NatComm|Sun_2018_Nature|Sun_2022_bioRxiv
invn_Xlgals3bp_30765	LGALS3BP	Olink Explore Expansion	Inflammation_II	1	chr17:76971526_C_T	rs3826311	17	76971526	T	C	0.8118	-0.2994	0.0497	1.696e-09	76467320	77476191	0.921129	-0.303726	0.0506218	2.62525e-09	intron_variant	ENSG00000108679	0	intron_variant	chr17:76973339_C_T	1	Q08380	LGALS3BP	ENSG00000108679	5000-52		0	rs3826311|rs7210828	Zhang_2022_NatGet_EApop|Ferkingstad_2021_NatGen|Gudjonsson_2022_NatComm|Pietzner_2021_Science
invn_Xenpp7_20689	ENPP7	Olink Explore 1536	Inflammation	1	chr17:77706544_C_T	rs11871061	17	77706544	T	C	0.6258	-0.968	0.0308	2.17e-216	77204681	78216021	0.703196	-1.06898	0.0316239	1.32355e-175	intron_variant	ENSG00000182156	1	missense_variant	chr17:77704912_C_T	0.956932	Q6UWV6	ENPP7	ENSG00000182156	4435-66	ENPP7_MET	0	rs34231971|rs8074547|rs8074728|rs11868696|rs3923265|rs11657217|rs8072274|rs34491636|rs8076533|rs11871061|rs9916601	Zhang_2022_NatGet_AApop|Ferkingstad_2021_NatGen|Katz_2021_Circulation|Zhang_2022_NatGet_EApop|Gudjonsson_2022_NatComm|Pietzner_2021_NatComm|Pietzner_2021_Science|Sun_2018_Nature|Gilly_2020_NatComm|Sun_2022_bioRxiv
invn_Xenpp7_20689	ENPP7	Olink Explore 1536	Inflammation	2	chr17:77706550_C_T	rs59428078	17	77706550	T	C	0.0493	0.1562	0.0943	0.0979	77204681	78216021	0.586325	-0.569495	0.0714547	3.72468e-15	intron_variant	ENSG00000182156	0	intron_variant	chr17:77706726_A_G	1	Q6UWV6	ENPP7	ENSG00000182156	4435-66	ENPP7_MET	0	rs8065343	Zhang_2022_NatGet_AApop
invn_Xsgsh_30341	SGSH	Olink Explore Expansion	Cardiometabolic_II	2	chr17:78184393_C_T	rs7503034	17	78184393	T	C	0.3385	-0.8321	0.033	1.93e-140	77680515	78694722	0.824095	-0.903757	0.0320349	4.1725e-134	missense_variant	ENSG00000181523	1	missense_variant	chr17:78184393_C_T	1	P51688	SGSH	ENSG00000181523			1	#N/A	#N/A
invn_Xsgsh_30341	SGSH	Olink Explore Expansion	Cardiometabolic_II	3	chr17:78184601_C_T	rs62620232	17	78184601	T	C	0.0084	-0.8926	0.2211	5.417e-05	77680515	78694722	0.933963	-1.17368	0.171576	1.2663e-11	missense_variant	ENSG00000181523	1	missense_variant	chr17:78184601_C_T	1	P51688	SGSH	ENSG00000181523			1	#N/A	#N/A
invn_Xsgsh_30341	SGSH	Olink Explore Expansion	Cardiometabolic_II	1	chr17:78187884_C_T	rs74841027	17	78187884	T	C	0.9776	0.6709	0.1336	5.14e-07	77680515	78694722	0.987787	0.974505	0.105586	1.2302e-19	intron_variant	ENSG00000181523	0	intron_variant	chr17:78184993_C_T	1	P51688	SGSH	ENSG00000181523			1	#N/A	#N/A
invn_Xnptx1_21074	NPTX1	Olink Explore 1536	Neurology	2	chr17:78449948_C_T	rs144443274	17	78449948	T	C	0.1863	-0.3861	0.0499	1.01e-14	77940948	78951643	0.712597	-0.337655	0.048481	5.46221e-12	missense_variant	ENSG00000171246	1	missense_variant	chr17:78449948_C_T	1	Q15818	NPTX1	ENSG00000171246	9256-78		0	rs144443274	Zhang_2022_NatGet_EApop|Pietzner_2021_Science|Sun_2022_bioRxiv
invn_Xnptx1_21074	NPTX1	Olink Explore 1536	Neurology	1	chr17:78525428_A_G	rs201407779	17	78525428	A	G	0.0913	0.7343	0.0644	3.663e-30	77940948	78951643	0.465439	0.695446	0.0641724	3.75793e-26	intron_variant	ENSG00000141564	0	#N/A	#N/A	#N/A	Q15818	NPTX1	ENSG00000171246	9256-78		0	rs9896281|rs62069681|rs111307499|rs62068358|rs62068299	Zhang_2022_NatGet_EApop|Ferkingstad_2021_NatGen|Pietzner_2021_Science|Gudjonsson_2022_NatComm|Sun_2018_Nature|Sun_2022_bioRxiv
invn_Xaspscr1_31055	ASPSCR1	Olink Explore Expansion	Neurology_II	1	chr17:79954544_A_T	rs8074498	17	79954544	A	T	0.571	-0.3252	0.0381	1.518e-17	79434683	80475282	0.936757	-0.339973	0.0389164	8.16664e-18	missense_variant	ENSG00000169696	1	missense_variant	chr17:79954544_A_T	1	Q9BZE9	ASPSCR1	ENSG00000169696			0	rs35653870|rs4239275	Zhang_2022_NatGet_EApop|Zhang_2022_NatGet_AApop
invn_Xcd7_30543	CD7	Olink Explore Expansion	Inflammation_II	1	chr17:80281845_D_I	rs113199635	17	80281845	D	I	0.0496	-1.0336	0.0919	2.369e-29	79772744	80775478	0.181505	-1.03189	0.0928619	2.38501e-27	intron_variant	ENSG00000141574	1	frameshift_variant	chr17:80274159_D_I	0.877338	P09564	CD7	ENSG00000173762	12008-3		0	rs3176831|rs73999860|rs150401551|rs116473040|rs77272176|rs79350859|rs77309989	Ferkingstad_2021_NatGen|Zhang_2022_NatGet_AApop|Zhang_2022_NatGet_EApop|Katz_2021_Circulation|Pietzner_2021_Science|Gudjonsson_2022_NatComm
invn_Xdsg2_21113	DSG2	Olink Explore 1536	Neurology	1	chr18:29090734_A_G	rs2704055	18	29090734	A	G	0.5192	0.2255	0.0382	3.602e-09	28578006	29628971	0.0983906	0.238559	0.0388737	1.14846e-09	intron_variant	ENSG00000046604	0	intron_variant	chr18:29087973_A_G	1	Q14126	DSG2	ENSG00000046604	9484-75		0	rs9945420|rs1460602|rs9304098|rs2704052|rs2704050|rs2704053	Zhang_2022_NatGet_AApop|Zhang_2022_NatGet_EApop|Ferkingstad_2021_NatGen|Gudjonsson_2022_NatComm|Pietzner_2021_Science|Sun_2018_Nature|Sun_2022_bioRxiv
invn_Xmep1b_20168	MEP1B	Olink Explore 1536	Cardiometabolic	1	chr18:29804863_A_T	rs654488	18	29804863	A	T	0.4615	-1.023	0.026	0	29265032	30300367	0.393494	-1.12332	0.0265775	3.02266e-238	downstream_gene_variant	ENSG00000141434	1	missense_variant	chr18:29797921_C_T	0.745952	Q16820	MEP1B	ENSG00000141434		MEP1B_MET	0	rs11662351|rs616114|rs641476|rs654488|rs673408|rs680321|rs620982	Ferkingstad_2021_NatGen|Gudjonsson_2022_NatComm|Pietzner_2021_Science|Gilly_2020_NatComm|Folkersen_2020_NatMetab|Sun_2022_bioRxiv
invn_Xmep1b_20168	MEP1B	Olink Explore 1536	Cardiometabolic	2	chr18:29815359_A_C	rs11873446	18	29815359	A	C	0.0694	-0.2135	0.0781	0.006234	29265032	30300367	0.0553629	0.496889	0.0525614	1.7092e-20	intron_variant	ENSG00000141441	0	intron_variant	chr18:29778049_C_G	0.998175	Q16820	MEP1B	ENSG00000141434		MEP1B_MET	0	rs9963993	Sun_2022_bioRxiv
invn_Xdcc_30953	DCC	Olink Explore Expansion	Neurology_II	1	chr18:49488385_C_T	rs35579432	18	49488385	T	C	0.2862	0.3235	0.0433	8.366e-14	49366542	51557784	0.573722	0.347082	0.04441	1.20941e-14	intergenic_variant	-	0	#N/A	#N/A	#N/A	P43146	DCC	ENSG00000187323			1	#N/A	#N/A
invn_Xgrp_30264	GRP	Olink Explore Expansion	Cardiometabolic_II	1	chr18:56878484_A_G	rs1517035	18	56878484	A	G	0.8177	-0.2774	0.0513	6.369e-08	56387400	57398006	0.123486	-0.292365	0.0520615	2.44053e-08	intergenic_variant	-	0	upstream_gene_variant	chr18:56883319_G_T	0.77208	P07492	GRP	ENSG00000134443	5897-58|8400-74		1	#N/A	#N/A
invn_Xclul1_20198	CLUL1	Olink Explore 1536	Cardiometabolic	1	chr18:591690_C_G	rs12957470	18	591690	C	G	0.2976	0.5988	0.0383	4.051e-55	96988	1150334	0.650339	0.533804	0.0382687	4.86852e-41	upstream_gene_variant	ENSG00000222174	0	intron_variant	chr18:597751_G_T	0.712554	Q15846	CLUL1	ENSG00000079101		CLUL1_MET	0	rs9635817|rs12957470	Zhang_2022_NatGet_EApop|Gilly_2020_NatComm|Sun_2022_bioRxiv
invn_Xclul1_20198	CLUL1	Olink Explore 1536	Cardiometabolic	2	chr18:597146_A_G	rs72865419	18	597146	A	G	0.092	-0.7347	0.0638	1.114e-30	96988	1150334	0.861148	-0.592933	0.0612447	2.212e-21	intron_variant	ENSG00000079101	0	intron_variant	chr18:597323_D_I	1	Q15846	CLUL1	ENSG00000079101		CLUL1_MET	0	rs72865419	Sun_2022_bioRxiv
invn_Xtnfrsf11a_20646	TNFRSF11A	Olink Explore 1536	Inflammation	2	chr18:59929186_A_G	rs17718384	18	59929186	A	G	0.3095	-0.485	0.0375	2.534e-38	59492520	60558516	0.0932319	-0.315007	0.0382995	5.13007e-16	intron_variant	ENSG00000134444	0	intron_variant	chr18:60002358_C_T	0.731677	Q9Y6Q6	TNFRSF11A	ENSG00000141655		TNFRSF11A_CAR2	0	rs56292591	Sun_2022_bioRxiv
invn_Xtnfrsf11a_20646	TNFRSF11A	Olink Explore 1536	Inflammation	3	chr18:60023834_A_G	rs10469252	18	60023834	A	G	0.8087	0.6402	0.0453	2.282e-45	59492520	60558516	0.223643	0.375018	0.0478997	1.0894e-14	intron_variant	ENSG00000141655	1	missense_variant	chr18:60021761_C_T	0.985037	Q9Y6Q6	TNFRSF11A	ENSG00000141655		TNFRSF11A_CAR2	0	rs80067526|rs35211496	Gilly_2020_NatComm|Sun_2022_bioRxiv
invn_Xtnfrsf11a_20646	TNFRSF11A	Olink Explore 1536	Inflammation	1	chr18:60054857_A_C	rs884205	18	60054857	A	C	0.2371	0.5237	0.0416	2.254e-36	59492520	60558516	0.999996	0.38198	0.0403803	1.62168e-20	3_prime_UTR_variant	ENSG00000141655	0	3_prime_UTR_variant	chr18:60054857_A_C	1	Q9Y6Q6	TNFRSF11A	ENSG00000141655		TNFRSF11A_CAR2	0	rs884205	Ferkingstad_2021_NatGen|Sun_2018_Nature|Gilly_2020_NatComm|Sun_2022_bioRxiv
invn_Xserpinb8_20630	SERPINB8	Olink Explore 1536	Inflammation	2	chr18:61620406_C_T	rs66537233	18	61620406	T	C	0.735	0.252	0.0429	4.406e-09	61137159	62172278	0.0364838	0.25798	0.0405962	2.9789e-10	intron_variant	ENSG00000221887	0	5_prime_UTR_variant	chr18:61637225_A_G	0.99432	P50452	SERPINB8	ENSG00000166401	19130-81	SERPINB8_MET	0	rs55700832|rs28374149|rs2009989|rs1006754	Zhang_2022_NatGet_EApop|Zhang_2022_NatGet_AApop|Pietzner_2021_NatComm|Pietzner_2021_Science|Sun_2022_bioRxiv
invn_Xserpinb8_20630	SERPINB8	Olink Explore 1536	Inflammation	3	chr18:61650865_A_G	rs11537989	18	61650865	A	G	0.3243	-0.2061	0.041	4.866e-07	61137159	62172278	0.8985	-0.236596	0.0385506	1.14554e-09	synonymous_variant	ENSG00000166401	0	synonymous_variant	chr18:61650865_A_G	1	P50452	SERPINB8	ENSG00000166401	19130-81	SERPINB8_MET	0	rs3786343|rs11537989	Zhang_2022_NatGet_EApop|Pietzner_2021_Science|Sun_2022_bioRxiv
invn_Xserpinb8_20630	SERPINB8	Olink Explore 1536	Inflammation	1	chr18:61654463_A_G	rs3826616	18	61654463	A	G	0.4093	0.4492	0.0379	2.264e-32	61137159	62172278	1	0.477457	0.0374172	5.09394e-35	missense_variant	ENSG00000166401	1	missense_variant	chr18:61654463_A_G	1	P50452	SERPINB8	ENSG00000166401	19130-81	SERPINB8_MET	0	rs3826616	Ferkingstad_2021_NatGen|Zhang_2022_NatGet_AApop|Zhang_2022_NatGet_EApop|Pietzner_2021_NatComm|Pietzner_2021_Science|Gilly_2020_NatComm|Sun_2022_bioRxiv
invn_Xcd226_30556	CD226	Olink Explore Expansion	Inflammation_II	1	chr18:67544046_C_T	rs2469434	18	67544046	T	C	0.5791	0.254	0.0391	7.816e-11	66998394	68129039	0.0747083	0.270647	0.0398304	1.71729e-11	intron_variant	ENSG00000150637	1	missense_variant	chr18:67531642_C_T	0.731997	Q15762	CD226	ENSG00000150637	5062-60		1	#N/A	#N/A
invn_Xcndp1_20347	CNDP1	Olink Explore 1536	Cardiometabolic	3	chr18:72179579_A_G	rs734559	18	72179579	A	G	0.2605	-0.1999	0.0449	8.675e-06	71701675	72754448	0.147108	-0.246703	0.0436168	1.94235e-08	intron_variant	ENSG00000133313	0	#N/A	#N/A	#N/A	Q96KN2	CNDP1	ENSG00000150656	5456-59	CNDP1_CAR	0	rs3764509	Zhang_2022_NatGet_EApop
invn_Xcndp1_20347	CNDP1	Olink Explore 1536	Cardiometabolic	1	chr18:72209543_A_G	rs17817077	18	72209543	A	G	0.3832	0.3314	0.0399	9.496e-17	71701675	72754448	1	0.338854	0.0391483	1.5879e-17	intron_variant	ENSG00000150656	0	intron_variant	chr18:72209529_C_T	1	Q96KN2	CNDP1	ENSG00000150656	5456-59	CNDP1_CAR	0	rs17817077|rs9949100	Zhang_2022_NatGet_EApop|Ferkingstad_2021_NatGen|Gudjonsson_2022_NatComm|Pietzner_2021_NatComm|Pietzner_2021_Science|Suhre_2017_NatComm|Sun_2022_bioRxiv
invn_Xcndp1_20347	CNDP1	Olink Explore 1536	Cardiometabolic	2	chr18:72225832_C_T	rs139630985	18	72225832	T	C	0.1253	-0.3595	0.0595	1.492e-09	71701675	72754448	0.524189	-0.399655	0.0582442	1.09794e-11	intron_variant	ENSG00000150656	0	intron_variant	chr18:72230612_C_T	1	Q96KN2	CNDP1	ENSG00000150656	5456-59	CNDP1_CAR	0	rs58692747|rs56042934	Ferkingstad_2021_NatGen|Gudjonsson_2022_NatComm
invn_Xicam1_20411	ICAM1	Olink Explore 1536	Cardiometabolic	2	chr19:10393234_A_G	rs5030377	19	10393234	A	G	0.6188	-0.4337	0.038	3.129e-30	9881511	10897291	0.869924	-0.586109	0.0428524	1.24723e-39	intron_variant	ENSG00000090339	1	missense_variant	chr19:10395683_A_G	0.841051	P05362	ICAM1	ENSG00000090339	4342-10	ICAM1_CAR	0	rs5030377|rs5498|rs3093030|rs901886|rs35929247|rs2569703|rs12462944	Zhang_2022_NatGet_EApop|Ferkingstad_2021_NatGen|Katz_2021_Circulation|Zhang_2022_NatGet_AApop|Gudjonsson_2022_NatComm|Pietzner_2021_Science|Sun_2018_Nature|Suhre_2017_NatComm|Pietzner_2021_NatComm|Yao_2018_NatComm|Sun_2022_bioRxiv
invn_Xicam1_20411	ICAM1	Olink Explore 1536	Cardiometabolic	1	chr19:10394792_A_G	rs1799969	19	10394792	A	G	0.1119	-0.0172	0.0628	0.7839	9881511	10897291	0.99997	-0.458212	0.067212	1.47752e-11	missense_variant	ENSG00000090339	1	missense_variant	chr19:10394792_A_G	1	P05362	ICAM1	ENSG00000090339	4342-10	ICAM1_CAR	0	rs1799969	Sun_2022_bioRxiv
invn_Xicam5_20145	ICAM5	Olink Explore 1536	Cardiometabolic	1	chr19:10399375_G_T	rs281438	19	10399375	T	G	0.7049	0.1041	0.0437	0.01711	9900657	10907454	0.993456	0.398421	0.0385179	4.62061e-24	upstream_gene_variant	ENSG00000105376	0	upstream_gene_variant	chr19:10399375_G_T	1	Q9UMF0	ICAM5	ENSG00000105376	5124-69|8245-27		0	rs281436|rs281437|rs281438|rs2569703	Zhang_2022_NatGet_EApop|Zhang_2022_NatGet_AApop|Gudjonsson_2022_NatComm|Pietzner_2021_Science|Sun_2022_bioRxiv
invn_Xicam5_20145	ICAM5	Olink Explore 1536	Cardiometabolic	2	chr19:10400110_C_G	rs281439	19	10400110	C	G	0.7747	0.8303	0.0408	3.92e-92	9900657	10907454	0.759408	0.98994	0.0416659	3.02196e-102	upstream_gene_variant	ENSG00000105376	0	upstream_gene_variant	chr19:10400304_A_G	1	Q9UMF0	ICAM5	ENSG00000105376	5124-69|8245-27		0	rs281434|rs281439|rs281440	Zhang_2022_NatGet_AApop|Ferkingstad_2021_NatGen|Zhang_2022_NatGet_EApop|Pietzner_2021_Science|Sun_2018_Nature|Gudjonsson_2022_NatComm|Sun_2022_bioRxiv
invn_Xicam3_20277	ICAM3	Olink Explore 1536	Cardiometabolic	1	chr19:10451920_C_T	rs61451658	19	10451920	T	C	0.3149	0.3736	0.0416	2.537e-19	9944452	10950499	0.8385	0.374262	0.0418701	1.48836e-18	upstream_gene_variant	ENSG00000076662	1	missense_variant	chr19:10449358_C_T	0.611405	P32942	ICAM3	ENSG00000076662	2649-77	ICAM3_CAR	0	rs2304237|rs7254330|rs61451658	Sun_2022_bioRxiv
invn_Xacp5_20314	ACP5	Olink Explore 1536	Cardiometabolic	2	chr19:11677773_G_T	rs68057395	19	11677773	T	G	0.7832	0.2425	0.047	2.53e-07	11185475	12189823	0.190639	0.301338	0.0460866	9.24156e-11	intron_variant	ENSG00000198551	0	#N/A	#N/A	#N/A	P13686	ACP5	ENSG00000102575	3232-28	TR_AP_CAR3	0	rs12984574|rs2876698|rs8100751|rs35863302	Zhang_2022_NatGet_EApop|Ferkingstad_2021_NatGen|Zhang_2022_NatGet_AApop|Pietzner_2021_Science|Gudjonsson_2022_NatComm|Sun_2022_bioRxiv
invn_Xacp5_20314	ACP5	Olink Explore 1536	Cardiometabolic	3	chr19:11685989_A_G	rs147025508	19	11685989	A	G	0.0075	-1.4875	0.2514	3.263e-09	11185475	12189823	0.834712	-1.47854	0.235273	4.62838e-10	missense_variant	ENSG00000102575	1	missense_variant	chr19:11685989_A_G	1	P13686	ACP5	ENSG00000102575	3232-28	TR_AP_CAR3	0	rs147025508	Sun_2022_bioRxiv
invn_Xacp5_20314	ACP5	Olink Explore 1536	Cardiometabolic	1	chr19:11740283_C_T	rs75151604	19	11740283	T	C	0.8875	0.5028	0.0591	1.732e-17	11185475	12189823	0.554602	0.575939	0.0583883	4.18218e-22	intergenic_variant	-	1	missense_variant	chr19:11687195_C_T	0.890601	P13686	ACP5	ENSG00000102575	3232-28	TR_AP_CAR3	0	rs2305799|rs74747135|rs116926132|rs79061565|rs11880512|rs79525531	Zhang_2022_NatGet_EApop|Ferkingstad_2021_NatGen|Zhang_2022_NatGet_AApop|Sun_2018_Nature|Pietzner_2021_Science|Gilly_2020_NatComm|Sun_2022_bioRxiv
invn_Xmri1_30891	MRI1	Olink Explore Expansion	Neurology_II	3	chr19:13874258_G_T	rs62111893	19	13874258	T	G	0.4404	-0.2831	0.0408	4.12e-12	13375346	14385096	0.118527	-0.249691	0.0402802	7.86137e-10	upstream_gene_variant	ENSG00000037757	0	intron_variant	chr19:13875626_C_T	0.955041	Q9BV20	MRI1	ENSG00000037757			1	#N/A	#N/A
invn_Xmri1_30891	MRI1	Olink Explore Expansion	Neurology_II	2	chr19:13875292_A_G	rs184530887	19	13875292	A	G	0.9787	0.9152	0.1527	2.044e-09	13375346	14385096	0.991083	0.835049	0.150648	3.6681e-08	upstream_gene_variant	ENSG00000037757	0	upstream_gene_variant	chr19:13874299_A_G	1	Q9BV20	MRI1	ENSG00000037757			1	#N/A	#N/A
invn_Xmri1_30891	MRI1	Olink Explore Expansion	Neurology_II	1	chr19:13879344_A_G	rs62111897	19	13879344	A	G	0.0248	-0.9751	0.1348	4.645e-13	13375346	14385096	0.999999	-1.02203	0.131845	1.95453e-14	intron_variant	ENSG00000037757	0	intron_variant	chr19:13879344_A_G	1	Q9BV20	MRI1	ENSG00000037757			1	#N/A	#N/A
invn_Xadgre2_20755	ADGRE2	Olink Explore 1536	Inflammation	1	chr19:14499614_C_G	rs150665764	19	14499614	C	G	0.0239	0.8071	0.1218	3.476e-11	14343205	15389353	0.499838	0.7827	0.121947	1.99287e-10	synonymous_variant	ENSG00000123146	0	#N/A	#N/A	#N/A	Q9UHX3	EMR2	ENSG00000127507	4546-27	ADGRE2_MET	0	rs150665764|rs139113505	Ferkingstad_2021_NatGen|Sun_2022_bioRxiv
invn_Xadgre2_20755	ADGRE2	Olink Explore 1536	Inflammation	2	chr19:14508964_C_T	rs7508244	19	14508964	T	C	0.2253	-0.2738	0.0454	1.603e-09	14343205	15389353	0.427158	-0.267298	0.0452272	4.47176e-09	intron_variant	ENSG00000123146	0	#N/A	#N/A	#N/A	Q9UHX3	EMR2	ENSG00000127507	4546-27	ADGRE2_MET	0	rs10412108|rs7508244|rs7251607	Katz_2021_Circulation|Pietzner_2021_Science|Sun_2022_bioRxiv
invn_Xadamtsl5_30355	ADAMTSL5	Olink Explore Expansion	Cardiometabolic_II	1	chr19:1507535_C_T	rs791461	19	1507535	T	C	0.4573	-0.4098	0.0416	6.439e-23	1005017	2013603	1	-0.419232	0.0423338	2.91772e-22	intron_variant	ENSG00000185761	0	intron_variant	chr19:1507483_C_T	1	Q6ZMM2	ADAMTSL5	ENSG00000185761			1	#N/A	#N/A
invn_Xpglyrp2_30742	PGLYRP2	Olink Explore Expansion	Inflammation_II	2	chr19:15576817_A_G	rs919791	19	15576817	A	G	0.1998	-1.1082	0.0401	5.23e-168	15079456	16109767	0.548462	-1.25679	0.0395818	2.9356e-160	upstream_gene_variant	ENSG00000105122	1	missense_variant	chr19:15582863_C_T	0.97824	Q96PD5	PGLYRP2	ENSG00000161031	5601-2		0	rs6512033|rs919791|rs34440547|chr19:15472052|rs11085954|rs36020076|rs11085953	Zhang_2022_NatGet_EApop|Ferkingstad_2021_NatGen|Zhang_2022_NatGet_AApop|Pietzner_2021_Science|Sun_2018_Nature|Gudjonsson_2022_NatComm|Pietzner_2021_NatComm
invn_Xpglyrp2_30742	PGLYRP2	Olink Explore Expansion	Inflammation_II	1	chr19:15589015_A_G	rs141923371	19	15589015	A	G	0.1771	-0.15	0.0523	0.004166	15079456	16109767	0.519981	-0.469249	0.040412	1.38287e-29	intron_variant	ENSG00000161031	0	intron_variant	chr19:15585945_A_G	1	Q96PD5	PGLYRP2	ENSG00000161031	5601-2		0	rs140755383|rs10164310|rs55866012|rs75622732	Ferkingstad_2021_NatGen|Zhang_2022_NatGet_EApop|Zhang_2022_NatGet_AApop|Gudjonsson_2022_NatComm|Pietzner_2021_Science
invn_Xil12rb1_20486	IL12RB1	Olink Explore 1536	Inflammation	1	chr19:18188408_C_T	rs11575926	19	18188408	T	C	0.1739	-0.49	0.0496	5.514e-23	17669805	18709754	0.48365	-0.493681	0.0499908	3.75097e-22	missense_variant	ENSG00000096996	1	splice_acceptor_variant	chr19:18197744_A_T	0.772893	P42701	IL12RB1	ENSG00000096996	2632-5	IL12RB1_IMR	0	rs373654|rs845332|rs369378	Zhang_2022_NatGet_AApop|Pietzner_2021_NatComm|Sun_2022_bioRxiv
invn_Xifi30_31505	IFI30	Olink Explore Expansion	Oncology_II	1	chr19:18285751_C_G	rs2241090	19	18285751	C	G	0.2184	-0.3628	0.045	7.809e-16	17783972	18788927	0.125823	-0.383266	0.0457643	1.5569e-16	intron_variant	ENSG00000216490	0	5_prime_UTR_variant	chr19:18284651_G_T	0.999994	P13284	IFI30	ENSG00000216490		IFI30_NEX	0	rs273266|rs887945|rs4808758	Png_2021_NatComms|Folkersen_2020_NatMetab|Sun_2022_bioRxiv
invn_Xgdf15_20251	GDF15	Olink Explore 1536	Cardiometabolic	2	chr19:18493064_D_I	rs58835482	19	18493064	D	I	0.2639	0.1227	0.0345	0.0003722	17985541	18999986	0.231009	0.20016	0.0349582	1.3065e-08	upstream_gene_variant	ENSG00000130513	1	missense_variant	chr19:18499422_C_G	0.897358	Q99988	GDF15	ENSG00000130513	4374-45	GDF_15_CAR3	0	rs1058587|rs45543339|rs75347775|rs1043063	Zhang_2022_NatGet_AApop|Ferkingstad_2021_NatGen|Katz_2021_Circulation|Zhang_2022_NatGet_EApop|Sun_2018_Nature|Gudjonsson_2022_NatComm|Pietzner_2021_NatComm|Pietzner_2021_Science|Sun_2022_bioRxiv
invn_Xgdf15_20251	GDF15	Olink Explore 1536	Cardiometabolic	1	chr19:18497903_A_G	rs1227731	19	18497903	A	G	0.1413	0.309	0.042	1.803e-13	17985541	18999986	0.151198	0.369301	0.0432918	4.42276e-17	intron_variant	ENSG00000130513	0	3_prime_UTR_variant	chr19:18499858_C_T	0.99783	Q99988	GDF15	ENSG00000130513	4374-45	GDF_15_CAR3	0	rs62122430|rs1054221|rs34345957|rs35673587|rs1227731|rs3195944|rs35911336|rs1227734	Zhang_2022_NatGet_EApop|Zhang_2022_NatGet_AApop|Ferkingstad_2021_NatGen|Gudjonsson_2022_NatComm|Pietzner_2021_NatComm|Pietzner_2021_Science|Folkersen_2017_PlosGen|Yao_2018_NatComm|Folkersen_2020_NatMetab|Sun_2022_bioRxiv
invn_Xlrrc25_21333	LRRC25	Olink Explore 1536	Oncology	1	chr19:18513594_C_T	rs1985157	19	18513594	T	C	0.5873	0.2926	0.0383	2.269e-14	18001954	19008427	0.492789	0.295062	0.038768	5.55265e-14	intergenic_variant	-	0	upstream_gene_variant	chr19:18511230_C_T	0.984113	Q8N386	LRRC25	ENSG00000175489	9317-4		1	#N/A	#N/A
invn_Xthop1_20194	THOP1	Olink Explore 1536	Cardiometabolic	1	chr19:2796316_A_G	rs2260414	19	2796316	A	G	0.2889	0.3107	0.043	5.128e-13	2285458	3313599	0.0968414	0.315047	0.0432771	6.09715e-13	intron_variant	ENSG00000172009	0	intron_variant	chr19:2811293_A_C	1	P52888	THOP1	ENSG00000172009		THOP1_MET	0	rs1736177	Sun_2022_bioRxiv
invn_Xpdcd5_21021	PDCD5	Olink Explore 1536	Neurology	1	chr19:33073431_A_G	rs4499344	19	33073431	A	G	0.2949	0.2742	0.0434	2.617e-10	32571974	33578358	0.153517	0.285618	0.0438523	1.08712e-10	intron_variant	ENSG00000105185	0	intron_variant	chr19:33075134_C_G	1	O14737	PDCD5	ENSG00000105185	12517-52		0	rs1240133387,rs869151886|rs113407992|rs4499344	Ferkingstad_2021_NatGen|Zhang_2022_NatGet_EApop|Sun_2018_Nature|Gudjonsson_2022_NatComm|Pietzner_2021_NatComm|Pietzner_2021_Science|Sun_2022_bioRxiv
invn_Xpepd_30688	PEPD	Olink Explore Expansion	Inflammation_II	1	chr19:33882222_A_G	rs17569	19	33882222	A	G	0.1563	-0.5602	0.0525	1.263e-26	33377856	34512700	0.991075	-0.580512	0.0533588	2.47345e-26	synonymous_variant	ENSG00000124299	0	synonymous_variant	chr19:33882222_A_G	1	P12955	PEPD	ENSG00000124299			1	#N/A	#N/A
invn_Xcd22_20637	CD22	Olink Explore 1536	Inflammation	1	chr19:35800662_G_T	rs10411704	19	35800662	T	G	0.7826	-0.2732	0.0472	7.048e-09	35310164	36338258	0.952664	-0.290163	0.0477767	1.68803e-09	intron_variant	ENSG00000105695	0	upstream_gene_variant	chr19:35809800_A_G	0.708538	P20273	CD22	ENSG00000012124			0	rs10411704	Sun_2022_bioRxiv
invn_Xgipc3_31507	GIPC3	Olink Explore Expansion	Oncology_II	1	chr19:3585519_A_G	rs34722692	19	3585519	A	G	0.1124	-0.3832	0.0622	7.284e-10	3085551	4093539	0.320812	-0.413155	0.0631507	9.01437e-11	upstream_gene_variant	ENSG00000179855	1	splice_region_variant	chr19:3589435_C_T	0.898442	Q8TF64	GIPC3	ENSG00000179855			1	#N/A	#N/A
invn_Xsbsn_30398	SBSN	Olink Explore Expansion	Cardiometabolic_II	1	chr19:36020117_C_T	rs59756125	19	36020117	T	C	0.2589	0.508	0.044	7.962e-31	35514269	36519253	0.295715	0.521595	0.0446789	7.13426e-30	upstream_gene_variant	ENSG00000189001	0	intron_variant	chr19:36017172_A_C	0.838992	Q6UWP8	SBSN	ENSG00000189001	5724-58		1	#N/A	#N/A
invn_Xnphs1_30540	NPHS1	Olink Explore Expansion	Inflammation_II	1	chr19:36329387_A_G	rs71354106	19	36329387	A	G	0.0776	-0.6957	0.0731	1.765e-21	35816866	36860189	0.486993	-0.70347	0.0738736	9.24538e-21	intron_variant	ENSG00000161270	1	missense_variant	chr19:36339247_C_T	0.973977	O60500	NPHS1	ENSG00000161270			0	rs71354106|rs33950747|rs17549173	Ferkingstad_2021_NatGen|Folkersen_2020_NatMetab|Sun_2022_bioRxiv
invn_Xspint2_20720	SPINT2	Olink Explore 1536	Inflammation	1	chr19:38787965_A_G	rs4803999	19	38787965	A	G	0.7127	0.2468	0.0435	1.418e-08	38234675	39283254	0.319397	0.251969	0.0438233	1.13836e-08	downstream_gene_variant	ENSG00000167642	0	intron_variant	chr19:38763005_A_G	0.656107	O43291	SPINT2	ENSG00000167642	2843-13	SPINT2_DEV	0	rs71354995|rs2304176|rs45437199|rs8112211|rs4803999|rs8101488|rs3786877	Zhang_2022_NatGet_EApop|Ferkingstad_2021_NatGen|Katz_2021_Circulation|Zhang_2022_NatGet_AApop|Sun_2018_Nature|Gudjonsson_2022_NatComm|Suhre_2017_NatComm|Pietzner_2021_NatComm|Pietzner_2021_Science|Sun_2022_bioRxiv
invn_Xmia_21531	MIA	Olink Explore 1536	Oncology	1	chr19:41281346_C_T	rs2233154	19	41281346	T	C	0.075	1.3618	0.0634	2.86e-102	40777553	41783395	0.147178	1.40916	0.0630379	1.53901e-92	5_prime_UTR_variant	ENSG00000261857	0	synonymous_variant	chr19:41281700_C_T	0.631842	Q16674	MIA	ENSG00000261857	2687-2	MIA_ONC2	0	rs1455434|rs2230694|rs142216859|rs2233159|rs2604877|rs2607412	Zhang_2022_NatGet_EApop|Ferkingstad_2021_NatGen|Katz_2021_Circulation|Zhang_2022_NatGet_AApop|Pietzner_2021_Science|Sun_2018_Nature|Gudjonsson_2022_NatComm|Suhre_2017_NatComm|Pietzner_2021_NatComm|Sun_2022_bioRxiv
invn_Xmia_21531	MIA	Olink Explore 1536	Oncology	2	chr19:41288723_D_I	rs34532358	19	41288723	D	I	0.4664	0.1809	0.0404	7.398e-06	40777553	41783395	0.544538	0.210685	0.0342934	1.10198e-09	intron_variant	ENSG00000167578	0	#N/A	#N/A	#N/A	Q16674	MIA	ENSG00000261857	2687-2	MIA_ONC2	0	chr19:40782818|rs17726276|rs34532358|rs2604894	Ferkingstad_2021_NatGen|Zhang_2022_NatGet_EApop|Pietzner_2021_Science|Gudjonsson_2022_NatComm|Sun_2022_bioRxiv
invn_Xtgfb1_20621	TGFB1	Olink Explore 1536	Inflammation	1	chr19:41858921_A_G	rs1800470	19	41858921	A	G	0.6146	0.256	0.0403	2.06e-10	41307492	42359816	0.202794	0.266148	0.0406478	8.70691e-11	missense_variant	ENSG00000105329	1	missense_variant	chr19:41858921_A_G	1	P01137	TGFB1	ENSG00000105329	2333-72	LAP_TGF_beta_1_INF	0	rs2241712|rs2241715|rs12462166	Zhang_2022_NatGet_EApop|Gudjonsson_2022_NatComm|Sun_2022_bioRxiv
invn_Xceacam21_20548	CEACAM21	Olink Explore 1536	Inflammation	3	chr19:42031348_C_T	rs8111181	19	42031348	T	C	0.9636	-1.7699	0.0935	7.624e-80	41555886	42593197	0.371525	-0.952478	0.0694489	8.04056e-40	upstream_gene_variant	ENSG00000269800	0	intron_variant	chr19:42068679_D_I	0.800938	Q3KPI0	CEACAM21	ENSG00000007129	7204-1		1	#N/A	#N/A
invn_Xceacam21_20548	CEACAM21	Olink Explore 1536	Inflammation	1	chr19:42071477_C_T	rs113572247	19	42071477	T	C	0.9926	-1.618	0.2713	2.451e-09	41555886	42593197	0.999389	-1.16524	0.169191	9.24852e-12	intron_variant	ENSG00000007129	0	5_prime_UTR_variant	chr19:42082616_A_C	0.612757	Q3KPI0	CEACAM21	ENSG00000007129	7204-1		0	rs75905235	Sun_2022_bioRxiv
invn_Xceacam21_20548	CEACAM21	Olink Explore 1536	Inflammation	2	chr19:42084182_C_G	rs723902	19	42084182	C	G	0.782	-1.221	0.0322	0	41555886	42593197	0.780255	-1.12864	0.03017	2.07073e-202	intron_variant	ENSG00000007129	1	splice_acceptor_variant	chr19:42092815_A_T	0.703991	Q3KPI0	CEACAM21	ENSG00000007129	7204-1		0	rs723902	Sun_2022_bioRxiv
invn_Xceacam5_21171	CEACAM5	Olink Explore 1536	Oncology	1	chr19:42231159_A_G	rs9621	19	42231159	A	G	0.039	0.7544	0.0954	2.591e-15	41712504	42733718	0.999973	0.788056	0.0972036	1.28744e-15	missense_variant	ENSG00000105388	1	missense_variant	chr19:42231159_A_G	1	P06731	CEACAM5	ENSG00000105388		CEACAM5_ONC2	0	rs9621	Sun_2022_bioRxiv
invn_Xebi3_il27_21389	EBI3_IL27	Olink Explore 1536	Oncology	1	chr19:4268543_C_G	rs4807565	19	4268543	C	G	0.2914	-0.4418	0.0418	4.204e-26	3729495	4737528	0.254155	-0.448711	0.0424546	5.2347e-25	intron_variant	ENSG00000105248	1	missense_variant	chr19:4236996_A_G	0.848686	Q14213_Q8NEV9	EBI3	ENSG00000105246	10851-77|2829-19|5132-71	IL_27_CAR2	0	rs353704|rs4740|rs4905|rs353696|rs111521965|rs8102508|rs353705|rs55873430	Katz_2021_Circulation|Zhang_2022_NatGet_AApop|Ferkingstad_2021_NatGen|Zhang_2022_NatGet_EApop|Gudjonsson_2022_NatComm|Pietzner_2021_NatComm|Pietzner_2021_Science|Folkersen_2017_PlosGen|Gilly_2020_NatComm|Folkersen_2020_NatMetab|Sun_2022_bioRxiv
invn_Xpsg1_20916	PSG1	Olink Explore 1536	Neurology	4	chr19:43059040_C_G	rs75281511	19	43059040	C	G	0.0281	0.7544	0.1124	1.948e-11	42870616	43883974	0.329812	0.585283	0.0884828	5.64318e-11	intron_variant	ENSG00000079385	0	#N/A	#N/A	#N/A	P11464	PSG1	ENSG00000231924	15631-18	PSG1_NEX	0	rs12188|rs112167630|rs111713218	Pietzner_2021_NatComm|Pietzner_2021_Science|Sun_2022_bioRxiv
invn_Xceacam1_21528	CEACAM1	Olink Explore 1536	Oncology	1	chr19:43166868_D_I	rs11344207	19	43166868	D	I	0.1143	-0.5239	0.0618	2.425e-17	42511456	43565386	0.0252053	-0.536474	0.0622439	2.14449e-17	intron_variant	ENSG00000231561	0	synonymous_variant	chr19:43013363_A_G	0.677148	P13688	CEACAM1	ENSG00000079385		CEACAM1_ONC2	0	chr19:42439463|rs10420796|rs75171220|rs8108844|rs11668599	Ferkingstad_2021_NatGen|Zhang_2022_NatGet_EApop|Sun_2022_bioRxiv
invn_Xpsg1_20916	PSG1	Olink Explore 1536	Neurology	2	chr19:43432989_A_G	rs143527216	19	43432989	A	G	0.144	-0.266	0.0534	6.347e-07	42870616	43883974	0.0359348	-0.5598	0.0431529	4.6115e-36	intron_variant	ENSG00000221878	0	3_prime_UTR_variant	chr19:43371958_C_T	0.95567	P11464	PSG1	ENSG00000231924	15631-18	PSG1_NEX	0	rs1209671921|rs139724452|rs4999280|rs60887906|rs113247044|rs142850974	Zhang_2022_NatGet_EApop|Ferkingstad_2021_NatGen|Png_2021_NatComms|Pietzner_2021_Science|Sun_2022_bioRxiv
invn_Xpsg1_20916	PSG1	Olink Explore 1536	Neurology	1	chr19:43434441_A_G	rs11671153	19	43434441	A	G	0.7763	0.8412	0.039	3.28e-103	42870616	43883974	1	1.00843	0.0371048	1.34174e-126	intron_variant	ENSG00000221878	0	upstream_gene_variant	chr19:43385230_A_G	0.649174	P11464	PSG1	ENSG00000231924	15631-18	PSG1_NEX	0	rs2005772|rs12986075	Zhang_2022_NatGet_EApop|Png_2021_NatComms|Sun_2022_bioRxiv
invn_Xpsg1_20916	PSG1	Olink Explore 1536	Neurology	3	chr19:43711506_C_G	rs180965387	19	43711506	C	G	0.0037	1.271	0.4049	0.001693	42870616	43883974	0.807511	2.53381	0.318675	4.31346e-15	upstream_gene_variant	ENSG00000243137	0	#N/A	#N/A	#N/A	P11464	PSG1	ENSG00000231924	15631-18	PSG1_NEX	1	#N/A	#N/A
invn_Xcd177_21119	CD177	Olink Explore 1536	Neurology	5	chr19:43825494_C_G	rs73554000	19	43825494	C	G	0.0174	1.8165	0.1462	1.988e-35	43357811	44367480	0.758081	1.73152	0.12323	1.44402e-41	intergenic_variant	-	0	#N/A	#N/A	#N/A	Q8N6Q3	CD177	ENSG00000204936	13116-25	CD177_DEV	0	rs146747577|rs79338083|rs199806191|rs73554000|rs144494943|rs114734229	Zhang_2022_NatGet_EApop|Zhang_2022_NatGet_AApop|Ferkingstad_2021_NatGen|Sun_2018_Nature|Gudjonsson_2022_NatComm|Pietzner_2021_NatComm|Pietzner_2021_Science|Sun_2022_bioRxiv
invn_Xcd177_21119	CD177	Olink Explore 1536	Neurology	2	chr19:43835076_A_G	rs62113716	19	43835076	A	G	0.0883	-0.5069	0.0707	7.799e-13	43357811	44367480	0.969218	-0.538106	0.0576855	5.18514e-20	intron_variant	ENSG00000231412	0	upstream_gene_variant	chr19:43853746_C_T	0.735345	Q8N6Q3	CD177	ENSG00000204936	13116-25	CD177_DEV	0	rs7249840|rs62114369|rs141697237|rs56195628|rs12460142|rs62113716	Ferkingstad_2021_NatGen|Zhang_2022_NatGet_EApop|Zhang_2022_NatGet_AApop|Pietzner_2021_Science|Sun_2022_bioRxiv
invn_Xcd177_21119	CD177	Olink Explore 1536	Neurology	4	chr19:43865324_A_G	rs200145410	19	43865324	A	G	0.3769	-0.5369	0.0448	4.47e-33	43357811	44367480	0.34664	-0.48847	0.0433736	5.20854e-28	3_prime_UTR_variant	ENSG00000204936	0	3_prime_UTR_variant	chr19:43865316_C_G	1	Q8N6Q3	CD177	ENSG00000204936	13116-25	CD177_DEV	1	#N/A	#N/A
invn_Xcd177_21119	CD177	Olink Explore 1536	Neurology	3	chr19:43866449_A_G	rs78718189	19	43866449	A	G	0.0974	-0.3313	0.0672	8.297e-07	43357811	44367480	1	-0.727395	0.0563625	9.9123e-36	3_prime_UTR_variant	ENSG00000204936	0	3_prime_UTR_variant	chr19:43866449_A_G	1	Q8N6Q3	CD177	ENSG00000204936	13116-25	CD177_DEV	0	rs78718189	Ferkingstad_2021_NatGen|Zhang_2022_NatGet_EApop|Gudjonsson_2022_NatComm|Pietzner_2021_Science|Sun_2022_bioRxiv
invn_Xcd177_21119	CD177	Olink Explore 1536	Neurology	1	chr19:43875922_A_G	rs12980519	19	43875922	A	G	0.7089	0.5511	0.0437	1.836e-36	43357811	44367480	0.999716	0.467778	0.0415551	5.48777e-28	upstream_gene_variant	ENSG00000272396	0	#N/A	#N/A	#N/A	Q8N6Q3	CD177	ENSG00000204936	13116-25	CD177_DEV	0	rs12977607|chr19:43363373|rs4803617	Zhang_2022_NatGet_EApop|Ferkingstad_2021_NatGen
invn_Xtex101_30971	TEX101	Olink Explore Expansion	Neurology_II	1	chr19:43920612_G_T	rs35033974	19	43920612	T	G	0.1156	-0.3753	0.0413	9.38e-20	43405648	44422763	1	-0.382842	0.0419514	3.01106e-19	missense_variant	ENSG00000131126	1	missense_variant	chr19:43920612_G_T	1	Q9BY14	TEX101	ENSG00000131126			1	#N/A	#N/A
invn_Xlypd3_21530	LYPD3	Olink Explore 1536	Oncology	1	chr19:43962398_A_C	rs11666797	19	43962398	A	C	0.1463	-0.4688	0.0573	2.767e-16	43464939	44469812	0.998914	-0.484443	0.0577492	1.3899e-16	downstream_gene_variant	ENSG00000124466	0	downstream_gene_variant	chr19:43962398_A_C	1	O95274	LYPD3	ENSG00000124466	13107-9	LYPD3_ONC2	0	rs11666797|rs11671471|rs76924466	Zhang_2022_NatGet_EApop|Ferkingstad_2021_NatGen|Pietzner_2021_Science|Sun_2022_bioRxiv
invn_Xpinlyp_30651	PINLYP	Olink Explore Expansion	Inflammation_II	2	chr19:44066594_D_I	rs3213318	19	44066594	D	I	0.1993	-0.3504	0.0483	4.177e-13	43580952	44588116	0.12524	0.334797	0.0489549	1.28052e-11	intron_variant	ENSG00000073050	0	synonymous_variant	chr19:44085827_C_T	0.894295	A6NC86	PINLYP	ENSG00000234465			0	rs35681564|rs304730|rs35107209|rs2599459|rs2854496	Ferkingstad_2021_NatGen|Zhang_2022_NatGet_EApop|Pietzner_2021_Science|Pietzner_2021_NatComm|Sun_2022_bioRxiv
invn_Xpinlyp_30651	PINLYP	Olink Explore Expansion	Inflammation_II	1	chr19:44073794_C_T	rs3213276	19	44073794	T	C	0.5935	0.802	0.0324	4.31e-135	43580952	44588116	0.999947	0.961446	0.0396534	1.24697e-105	intron_variant	ENSG00000073050	0	#N/A	#N/A	#N/A	A6NC86	PINLYP	ENSG00000234465			0	rs2682547	Zhang_2022_NatGet_AApop
invn_Xpvr_21011	PVR	Olink Explore 1536	Neurology	4	chr19:45116933_A_G	rs846897	19	45116933	A	G	0.2661	0.4505	0.0431	1.536e-25	44647098	45666850	0.204461	0.329502	0.0391722	1.15932e-16	upstream_gene_variant	ENSG00000216588	0	intron_variant	chr19:45152723_A_G	0.710701	P15151	PVR	ENSG00000073008	8064-125	PVR_NEU	0	rs846896	Png_2021_NatComms|Sun_2022_bioRxiv
invn_Xpvr_21011	PVR	Olink Explore 1536	Neurology	2	chr19:45147719_G_T	rs10426401	19	45147719	T	G	0.7599	0.8006	0.0398	3.74e-90	44647098	45666850	0.423502	0.835411	0.0386699	1.98903e-87	intron_variant	ENSG00000073008	0	5_prime_UTR_variant	chr19:45147340_G_T	0.773819	P15151	PVR	ENSG00000073008	8064-125	PVR_NEU	0	rs28483039|rs10419829|rs2301274	Png_2021_NatComms|Pietzner_2021_NatComm|Sun_2022_bioRxiv
invn_Xpvr_21011	PVR	Olink Explore 1536	Neurology	3	chr19:45149613_C_T	rs56261258	19	45149613	T	C	0.106	-0.2045	0.066	0.00196	44647098	45666850	0.719914	-0.376919	0.0545104	7.6824e-12	intron_variant	ENSG00000073008	0	3_prime_UTR_variant	chr19:45165912_A_C	0.942572	P15151	PVR	ENSG00000073008	8064-125	PVR_NEU	0	rs714948	Sun_2022_bioRxiv
invn_Xpvr_21011	PVR	Olink Explore 1536	Neurology	1	chr19:45162038_A_G	rs203710	19	45162038	A	G	0.0301	-0.7447	0.1159	1.325e-10	44647098	45666850	1	-1.31038	0.0960211	1.81052e-39	missense_variant	ENSG00000073008	1	missense_variant	chr19:45162038_A_G	1	P15151	PVR	ENSG00000073008	8064-125	PVR_NEU	0	rs203710	Sun_2022_bioRxiv
invn_Xceacam16_31495	CEACAM16	Olink Explore Expansion	Oncology_II	2	chr19:45200705_C_T	rs75741581	19	45200705	T	C	0.968	0.4765	0.1148	3.331e-05	44702421	45713986	0.544571	0.671875	0.112776	3.37844e-09	upstream_gene_variant	ENSG00000213892	0	upstream_gene_variant	chr19:45199516_A_G	1	Q2WEN9	CEACAM16	ENSG00000213892			1	#N/A	#N/A
invn_Xceacam16_31495	CEACAM16	Olink Explore Expansion	Oncology_II	1	chr19:45209533_C_T	rs17715087	19	45209533	T	C	0.3814	-0.3728	0.039	1.317e-21	44702421	45713986	0.613074	-0.409923	0.0396951	5.45636e-24	intron_variant	ENSG00000213892	0	intron_variant	chr19:45209443_C_G	1	Q2WEN9	CEACAM16	ENSG00000213892			1	#N/A	#N/A
invn_Xbcam_21076	BCAM	Olink Explore 1536	Neurology	1	chr19:45318351_A_G	rs28399657	19	45318351	A	G	0.9632	0.6527	0.1059	7.056e-10	44812328	45824673	0.12782	0.669273	0.106667	4.92079e-10	intron_variant	ENSG00000187244	1	missense_variant	chr19:45316588_A_G	0.995642	P50895	BCAM	ENSG00000187244	2816-50	BCAM_DEV	1	#N/A	#N/A
invn_Xapoe_30727	APOE	Olink Explore Expansion	Inflammation_II	1	chr19:45411941_C_T	rs429358	19	45411941	T	C	0.8434	1.1493	0.0423	3.33e-162	44909011	45912650	1	1.16043	0.0415897	7.23222e-132	missense_variant	ENSG00000130203	1	missense_variant	chr19:45411941_C_T	1	P02649	APOE	ENSG00000130203	2418-55		0	rs157581|rs429358|rs10414043|rs483082|rs438811|rs11568822,rs34954997|rs12721051|rs34954997|rs814573|rs6857|rs5117|rs4420638|rs7256200|rs34404554	Zhang_2022_NatGet_EApop|Ferkingstad_2021_NatGen|Zhang_2022_NatGet_AApop|Katz_2021_Circulation|Pietzner_2021_Science|Sun_2018_Nature|Gudjonsson_2022_NatComm|Pietzner_2021_NatComm|Suhre_2017_NatComm|Yao_2018_NatComm|Sun_2022_bioRxiv
invn_Xapoe_30727	APOE	Olink Explore Expansion	Inflammation_II	2	chr19:45430280_C_G	rs5112	19	45430280	C	G	0.4669	-0.3436	0.0387	6.559e-19	44909011	45912650	0.974165	-0.279713	0.030699	3.41182e-19	non_coding_transcript_exon_variant	ENSG00000214855	0	#N/A	#N/A	#N/A	P02649	APOE	ENSG00000130203	2418-55		0	rs5112|rs8106813|rs9636134|rs7260330	Ferkingstad_2021_NatGen|Zhang_2022_NatGet_EApop|Zhang_2022_NatGet_AApop|Sun_2018_Nature|Gudjonsson_2022_NatComm|Pietzner_2021_Science|Sun_2022_bioRxiv
invn_Xapoc1_30749	APOC1	Olink Explore Expansion	Inflammation_II	1	chr19:45430280_C_G	rs5112	19	45430280	C	G	0.4664	-0.4422	0.0376	6.581e-32	44917504	45922606	1	-0.454073	0.0381718	6.81954e-31	non_coding_transcript_exon_variant	ENSG00000214855	0	#N/A	#N/A	#N/A	P02654	APOC1	ENSG00000130208	15364-101		0	rs5112|rs8106813|rs9636134|rs7260330	Ferkingstad_2021_NatGen|Zhang_2022_NatGet_EApop|Zhang_2022_NatGet_AApop|Sun_2018_Nature|Gudjonsson_2022_NatComm|Pietzner_2021_Science|Sun_2022_bioRxiv
invn_Xlrg1_30751	LRG1	Olink Explore Expansion	Inflammation_II	1	chr19:4544968_G_T	rs35038650	19	4544968	T	G	0.5017	0.5138	0.0364	3.22e-45	4036421	5040486	0.200434	0.531903	0.0368634	1.41592e-43	intron_variant	ENSG00000167680	0	upstream_gene_variant	chr19:4540703_C_T	0.849949	P02750	LRG1	ENSG00000171236			0	rs8105192|rs10404223|rs28731213|rs35038650|rs550913305	Ferkingstad_2021_NatGen|Pietzner_2021_Science|Pietzner_2021_NatComm
invn_Xpglyrp1_20338	PGLYRP1	Olink Explore 1536	Cardiometabolic	1	chr19:46526648_A_G	rs2072563	19	46526648	A	G	0.3292	-0.2503	0.0419	2.323e-09	46022411	47026323	0.195285	-0.263518	0.0423862	7.01939e-10	upstream_gene_variant	ENSG00000008438	0	5_prime_UTR_variant	chr19:46526298_G_T	0.912905	O75594	PGLYRP1	ENSG00000008438	3329-14	PGLYRP1_CAR3	0	rs2072563|rs8102493|rs12973391|rs12462367	Ferkingstad_2021_NatGen|Zhang_2022_NatGet_EApop|Sun_2018_Nature|Gudjonsson_2022_NatComm|Pietzner_2021_NatComm|Pietzner_2021_Science|Sun_2022_bioRxiv
invn_Xsult2a1_20508	SULT2A1	Olink Explore 1536	Inflammation	1	chr19:48368895_D_I	rs36146330	19	48368895	D	I	0.1551	-0.3752	0.0534	2.033e-12	47873723	48889654	0.0647342	-0.394286	0.0543034	6.97382e-13	downstream_gene_variant	ENSG00000105398	0	3_prime_UTR_variant	chr19:48374320_C_T	0.938958	Q06520	SULT2A1	ENSG00000105398	9829-91	SULT2A1_CRG	0	rs296384|chr19:47871693|rs62129966|rs212099|rs212100|rs112285002	Zhang_2022_NatGet_EApop|Ferkingstad_2021_NatGen|Gudjonsson_2022_NatComm|Pietzner_2021_NatComm|Pietzner_2021_Science|Sun_2022_bioRxiv
invn_Xhsd17b14_31098	HSD17B14	Olink Explore Expansion	Neurology_II	3	chr19:49297495_C_T	rs147540796	19	49297495	T	C	0.0582	0.8515	0.0887	8.078e-22	48816274	49839935	0.999712	0.462128	0.0654404	2.81291e-12	downstream_gene_variant	ENSG00000105552	0	#N/A	#N/A	#N/A	Q9BPX1	HSD17B14	ENSG00000087076	13972-4		0	rs147540796	Ferkingstad_2021_NatGen
invn_Xhsd17b14_31098	HSD17B14	Olink Explore Expansion	Neurology_II	7	chr19:49318380_A_G	rs35299026	19	49318380	A	G	0.0496	-1.5708	0.08	8.355e-86	48816274	49839935	0.422846	-1.43908	0.0725095	8.77707e-76	missense_variant	ENSG00000087076	1	missense_variant	chr19:49318380_A_G	1	Q9BPX1	HSD17B14	ENSG00000087076	13972-4		0	rs12985193|rs12978094|rs35299026	Zhang_2022_NatGet_EApop|Ferkingstad_2021_NatGen|Gudjonsson_2022_NatComm|Pietzner_2021_Science
invn_Xhsd17b14_31098	HSD17B14	Olink Explore Expansion	Neurology_II	5	chr19:49335203_C_T	rs12972947	19	49335203	T	C	0.109	-0.8206	0.0654	4.489e-36	48816274	49839935	0.997076	-0.380353	0.0547103	5.96708e-12	intron_variant	ENSG00000087076	0	intron_variant	chr19:49329203_A_G	1	Q9BPX1	HSD17B14	ENSG00000087076	13972-4		1	#N/A	#N/A
invn_Xhsd17b14_31098	HSD17B14	Olink Explore Expansion	Neurology_II	4	chr19:49337559_A_C	rs139987974	19	49337559	A	C	0.0046	-1.4415	0.3676	8.793e-05	48816274	49839935	0.999983	-1.77828	0.256816	7.20868e-12	missense_variant	ENSG00000087076	1	missense_variant	chr19:49337559_A_C	1	Q9BPX1	HSD17B14	ENSG00000087076	13972-4		1	#N/A	#N/A
invn_Xhsd17b14_31098	HSD17B14	Olink Explore Expansion	Neurology_II	1	chr19:49339098_C_T	rs8110220	19	49339098	T	C	0.7521	0.5715	0.0435	2.174e-39	48816274	49839935	1	0.656525	0.0330187	5.08568e-76	missense_variant	ENSG00000087076	1	missense_variant	chr19:49339098_C_T	1	Q9BPX1	HSD17B14	ENSG00000087076	13972-4		0	rs8110220|rs10407029	Zhang_2022_NatGet_EApop|Gudjonsson_2022_NatComm|Pietzner_2021_Science
invn_Xhsd17b14_31098	HSD17B14	Olink Explore Expansion	Neurology_II	6	chr19:49339590_A_G	rs141119542	19	49339590	A	G	0.003	-1.3834	0.3985	0.000517	48816274	49839935	0.980615	-1.61837	0.277989	7.51616e-09	missense_variant	ENSG00000087076	1	missense_variant	chr19:49339590_A_G	1	Q9BPX1	HSD17B14	ENSG00000087076	13972-4		1	#N/A	#N/A
invn_Xhsd17b14_31098	HSD17B14	Olink Explore Expansion	Neurology_II	2	chr19:49339623_A_C	rs113246661	19	49339623	A	C	0.0116	-1.3013	0.191	9.597e-12	48816274	49839935	0.999978	-1.6085	0.135525	9.25822e-31	missense_variant	ENSG00000087076	1	missense_variant	chr19:49339623_A_C	1	Q9BPX1	HSD17B14	ENSG00000087076	13972-4		1	#N/A	#N/A
invn_Xdkkl1_21313	DKKL1	Olink Explore 1536	Oncology	1	chr19:49867016_C_G	rs2288480	19	49867016	C	G	0.7468	1.2673	0.0273	0	49365040	50378373	0.270043	1.45049	0.0232795	0	5_prime_UTR_variant	ENSG00000104901	1	missense_variant	chr19:49878196_A_G	0.999849	Q9UK85	DKKL1	ENSG00000104901	16309-30	DKKL1_CRG	0	rs1465697|rs77121881|rs2303759|rs7251704	Zhang_2022_NatGet_EApop|Pietzner_2021_NatComm|Pietzner_2021_Science|Sun_2022_bioRxiv
invn_Xdkkl1_21313	DKKL1	Olink Explore 1536	Oncology	2	chr19:49888216_C_T	rs66532151	19	49888216	T	C	0.7739	0.147	0.0469	0.001716	49365040	50378373	0.38009	0.595235	0.0239133	3.21664e-110	upstream_gene_variant	ENSG00000161609	1	missense_variant	chr19:49867913_A_G	0.676776	Q9UK85	DKKL1	ENSG00000104901	16309-30	DKKL1_CRG	0	rs919364|rs147710448	Sun_2022_bioRxiv
invn_Xclec11a_21112	CLEC11A	Olink Explore 1536	Neurology	2	chr19:51232864_A_G	rs150126661	19	51232864	A	G	0.032	0.6351	0.1126	1.69e-08	50726586	51728974	0.10403	0.633786	0.112212	2.03277e-08	downstream_gene_variant	ENSG00000105472	0	upstream_gene_variant	chr19:51225631_A_C	0.991442	Q9Y240	CLEC11A	ENSG00000105472	2966-65|4500-50	CLEC11A_DEV	0	rs116924815|rs540781594|rs142930583|rs141369989	Ferkingstad_2021_NatGen|Zhang_2022_NatGet_EApop|Sun_2018_Nature|Gudjonsson_2022_NatComm|Pietzner_2021_NatComm|Pietzner_2021_Science|Sun_2022_bioRxiv
invn_Xclec11a_21112	CLEC11A	Olink Explore 1536	Neurology	1	chr19:51242567_A_G	rs182722517	19	51242567	A	G	0.0045	-1.907	0.3195	2.394e-09	50726586	51728974	0.987314	-1.86134	0.320857	8.45686e-09	intergenic_variant	-	0	#N/A	#N/A	#N/A	Q9Y240	CLEC11A	ENSG00000105472	2966-65|4500-50	CLEC11A_DEV	0	rs562569155	Sun_2022_bioRxiv
invn_Xklk15_31427	KLK15	Olink Explore Expansion	Oncology_II	3	chr19:51280562_A_G	rs117944511	19	51280562	A	G	0.0203	-0.983	0.15	5.674e-11	50828545	51840469	0.359153	-0.977909	0.123469	5.46298e-15	intron_variant	ENSG00000261341	1	splice_region_variant	chr19:51330129_C_T	0.880558	Q9H2R5	KLK15	ENSG00000174562	6491-59		1	#N/A	#N/A
invn_Xklk15_31427	KLK15	Olink Explore Expansion	Oncology_II	1	chr19:51329272_G_T	rs3212808	19	51329272	T	G	0.9616	1.2251	0.0952	6.726e-38	50828545	51840469	0.208123	1.17605	0.0824202	1.02213e-42	intron_variant	ENSG00000174562	0	intron_variant	chr19:51333892_D_I	1	Q9H2R5	KLK15	ENSG00000174562	6491-59		0	rs5514|rs3212808	Zhang_2022_NatGet_EApop|Sun_2022_bioRxiv
invn_Xklk1_21499	KLK1	Olink Explore 1536	Oncology	1	chr19:51334115_A_G	rs113865932	19	51334115	A	G	0.0389	-0.6076	0.1018	2.412e-09	50822404	51827043	0.179041	-0.614085	0.103289	3.63157e-09	intron_variant	ENSG00000174562	1	missense_variant	chr19:51323676_C_T	0.85245	P06870	KLK1	ENSG00000167748			0	rs5514|rs3212808	Zhang_2022_NatGet_EApop|Sun_2022_bioRxiv
invn_Xklk15_31427	KLK15	Olink Explore Expansion	Oncology_II	2	chr19:51340543_A_G	rs73048483	19	51340543	A	G	0.0829	1.1815	0.0627	3.466e-79	50828545	51840469	0.52754	1.1141	0.0580052	1.03842e-71	intron_variant	ENSG00000267968	0	#N/A	#N/A	#N/A	Q9H2R5	KLK15	ENSG00000174562	6491-59		0	rs73048483	Zhang_2022_NatGet_EApop
invn_Xklk4_21391	KLK4	Olink Explore 1536	Oncology	4	chr19:51388878_A_T	rs198958	19	51388878	A	T	0.3689	-0.1008	0.0374	0.00706	50909608	51913994	0.153499	-0.229765	0.0358404	2.09225e-10	intron_variant	ENSG00000197588	0	#N/A	#N/A	#N/A	Q9Y5K2	KLK4	ENSG00000167749	2833-20		0	rs1354774	Sun_2022_bioRxiv
invn_Xklk4_21391	KLK4	Olink Explore 1536	Oncology	3	chr19:51412666_A_C	rs1654552	19	51412666	A	C	0.4653	-0.3445	0.0343	1.087e-23	50909608	51913994	1	-0.853993	0.0618258	2.51238e-40	synonymous_variant	ENSG00000167749	0	synonymous_variant	chr19:51412666_A_C	1	Q9Y5K2	KLK4	ENSG00000167749	2833-20		0	rs806020|rs1654552|rs2664152	Sun_2022_bioRxiv
invn_Xklk4_21391	KLK4	Olink Explore 1536	Oncology	2	chr19:51415150_G_T	rs2664152	19	51415150	T	G	0.4458	0.0264	0.0359	0.4627	50909608	51913994	1	-0.777337	0.0527042	2.68659e-45	upstream_gene_variant	ENSG00000167749	0	synonymous_variant	chr19:51412666_A_C	0.641597	Q9Y5K2	KLK4	ENSG00000167749	2833-20		0	rs1654552|rs2664152	Sun_2022_bioRxiv
invn_Xklk4_21391	KLK4	Olink Explore 1536	Oncology	1	chr19:51415252_A_G	rs2664153	19	51415252	A	G	0.6381	-0.4168	0.0353	3.379e-32	50909608	51913994	1	-0.283536	0.0453072	5.45105e-10	upstream_gene_variant	ENSG00000167749	0	upstream_gene_variant	chr19:51415252_A_G	1	Q9Y5K2	KLK4	ENSG00000167749	2833-20		0	rs2664153	Sun_2022_bioRxiv
invn_Xklk7_30652	KLK7	Olink Explore Expansion	Inflammation_II	1	chr19:51485622_A_G	rs2659067	19	51485622	A	G	0.0908	-0.6668	0.0658	4.109e-24	50979729	51987355	0.90892	-0.696793	0.0666353	1.56231e-24	synonymous_variant	ENSG00000169035	0	synonymous_variant	chr19:51485622_A_G	1	P49862	KLK7	ENSG00000169035	3378-49		0	rs1654523|rs1624358|rs2659067|rs2739419	Zhang_2022_NatGet_EApop|Ferkingstad_2021_NatGen|Pietzner_2021_Science|Sun_2018_Nature|Gudjonsson_2022_NatComm|Suhre_2017_NatComm|Sun_2022_bioRxiv
invn_Xklk8_21517	KLK8	Olink Explore 1536	Oncology	2	chr19:51492809_C_T	rs13344653	19	51492809	T	C	0.0174	-1.1305	0.1466	1.232e-14	50999263	52005967	0.0752954	-1.07135	0.138095	1.86027e-14	intron_variant	ENSG00000267879	0	synonymous_variant	chr19:51504415_C_G	0.982213	O60259	KLK8	ENSG00000129455	2834-54	hK8_ONC2	0	chr19:50997334|rs34542531	Ferkingstad_2021_NatGen|Zhang_2022_NatGet_AApop|Zhang_2022_NatGet_EApop|Sun_2022_bioRxiv
invn_Xklk8_21517	KLK8	Olink Explore 1536	Oncology	1	chr19:51504808_A_G	rs74705037	19	51504808	A	G	0.05	1.0619	0.0857	2.75e-35	50999263	52005967	1	1.06128	0.0838059	1.50793e-34	5_prime_UTR_variant	ENSG00000129455	0	5_prime_UTR_variant	chr19:51504808_A_G	1	O60259	KLK8	ENSG00000129455	2834-54	hK8_ONC2	0	rs74705037	Ferkingstad_2021_NatGen|Sun_2018_Nature|Pietzner_2021_NatComm|Pietzner_2021_Science|Sun_2022_bioRxiv
invn_Xklk10_21523	KLK10	Olink Explore 1536	Oncology	1	chr19:51507959_D_I	rs35720453	19	51507959	D	I	0.8521	-0.6489	0.058	4.882e-29	51015995	52023431	0.99936	-0.407267	0.058626	6.16955e-12	intron_variant	ENSG00000213022	0	#N/A	#N/A	#N/A	O43240	KLK10	ENSG00000129451	6227-1	KLK10_MET	0	rs7255834	Ferkingstad_2021_NatGen|Zhang_2022_NatGet_EApop|Pietzner_2021_Science|Gilly_2020_NatComm
invn_Xklk10_21523	KLK10	Olink Explore 1536	Oncology	3	chr19:51522756_A_G	rs77303625	19	51522756	A	G	0.2156	0.0078	0.049	0.8734	51015995	52023431	0.317542	-0.349982	0.0490186	1.63335e-12	intron_variant	ENSG00000129451	0	5_prime_UTR_variant	chr19:51523277_A_G	0.666835	O43240	KLK10	ENSG00000129451	6227-1	KLK10_MET	0	rs7248342|rs56035820|rs77303625|rs10425377|rs7259651|rs3760737|rs62115757|rs80131228	Zhang_2022_NatGet_EApop|Zhang_2022_NatGet_AApop|Ferkingstad_2021_NatGen|Gudjonsson_2022_NatComm|Folkersen_2017_PlosGen|Sun_2022_bioRxiv
invn_Xklk10_21523	KLK10	Olink Explore 1536	Oncology	2	chr19:51523203_C_T	rs2569454	19	51523203	T	C	0.4438	-0.5452	0.0377	1.915e-47	51015995	52023431	0.847148	-0.57787	0.043656	2.19381e-37	5_prime_UTR_variant	ENSG00000129451	1	missense_variant	chr19:51520487_A_C	0.738815	O43240	KLK10	ENSG00000129451	6227-1	KLK10_MET	0	rs2739427|rs2569454|rs3760738	Zhang_2022_NatGet_AApop|Ferkingstad_2021_NatGen|Zhang_2022_NatGet_EApop|Pietzner_2021_Science|Gudjonsson_2022_NatComm|Pietzner_2021_NatComm|Gilly_2020_NatComm|Sun_2022_bioRxiv
invn_Xklk11_21518	KLK11	Olink Explore 1536	Oncology	1	chr19:51527970_C_T	rs117268623	19	51527970	T	C	0.0217	-0.8569	0.1393	7.687e-10	51025472	52031295	0.763197	-0.852177	0.141498	2.2915e-09	missense_variant	ENSG00000167757	1	missense_variant	chr19:51527970_C_T	1	Q9UBX7	KLK11	ENSG00000167757	2831-29	hK11_ONC2	0	rs11084044|rs77397448|rs117268623	Ferkingstad_2021_NatGen|Zhang_2022_NatGet_EApop|Pietzner_2021_NatComm|Folkersen_2020_NatMetab|Sun_2022_bioRxiv
invn_Xklk12_21201	KLK12	Olink Explore 1536	Oncology	1	chr19:51535130_A_G	rs3745540	19	51535130	A	G	0.4079	1.1412	0.0241	0	51032348	52038486	1	1.16463	0.0239942	2.72418e-283	splice_donor_variant	ENSG00000186474	1	splice_donor_variant	chr19:51535130_A_G	1	Q9UKR0	KLK12	ENSG00000186474	3199-54	KLK12_CRG	0	rs3745540|rs10635364	Katz_2021_Circulation|Ferkingstad_2021_NatGen|Sun_2018_Nature|Pietzner_2021_NatComm|Pietzner_2021_Science
invn_Xklk13_21291	KLK13	Olink Explore 1536	Oncology	1	chr19:51538561_G_T	rs3760739	19	51538561	T	G	0.3508	-0.3976	0.0394	6.492e-24	51059463	52068371	0.578047	-0.407781	0.0399889	1.85759e-23	upstream_gene_variant	ENSG00000186474	0	#N/A	#N/A	#N/A	Q9UKR3	KLK13	ENSG00000167759	11152-46	KLK13_ONC2	0	rs11669237|rs3760739|rs2569459|rs3760744|rs2569462	Ferkingstad_2021_NatGen|Zhang_2022_NatGet_EApop|Zhang_2022_NatGet_AApop|Pietzner_2021_Science|Gudjonsson_2022_NatComm|Pietzner_2021_NatComm|Sun_2022_bioRxiv
invn_Xklk14_21407	KLK14	Olink Explore 1536	Oncology	1	chr19:51584916_A_G	rs2569491	19	51584916	A	G	0.3054	0.4779	0.0399	5.515e-33	51080752	52087502	0.999841	0.52569	0.040329	2.23489e-36	missense_variant	ENSG00000129437	1	missense_variant	chr19:51584951_C_T	1	Q9P0G3	KLK14	ENSG00000129437	15544-25	hK14_ONC2	0	chr19:51080169|rs17658926|rs2569491|rs35287116	Ferkingstad_2021_NatGen|Zhang_2022_NatGet_AApop|Zhang_2022_NatGet_EApop|Sun_2018_Nature|Gudjonsson_2022_NatComm|Pietzner_2021_NatComm|Pietzner_2021_Science|Sun_2022_bioRxiv
invn_Xklk14_21407	KLK14	Olink Explore 1536	Oncology	2	chr19:51600771_D_I	rs36120499	19	51600771	D	I	0.5695	0.1596	0.041	0.0001006	51080752	52087502	0.923541	0.237007	0.0393609	2.30804e-09	downstream_gene_variant	ENSG00000142544	0	#N/A	#N/A	#N/A	Q9P0G3	KLK14	ENSG00000129437	15544-25	hK14_ONC2	0	rs11666870|rs36120499,rs398059815	Zhang_2022_NatGet_EApop|Ferkingstad_2021_NatGen|Gudjonsson_2022_NatComm|Sun_2022_bioRxiv
invn_Xsiglec9_21390	SIGLEC9	Olink Explore 1536	Oncology	1	chr19:51628529_A_G	rs2075803	19	51628529	A	G	0.4267	0.6547	0.0349	1.868e-78	51128165	52139908	0.989401	0.672792	0.0350696	1.34758e-71	missense_variant	ENSG00000129450	1	missense_variant	chr19:51630482_A_C	1	Q9Y336	SIGLEC9	ENSG00000129450	3007-7	Siglec_9_NEU	0	rs1827321|rs2075803|rs2258983	Ferkingstad_2021_NatGen|Zhang_2022_NatGet_AApop|Katz_2021_Circulation|Zhang_2022_NatGet_EApop|Sun_2018_Nature|Gudjonsson_2022_NatComm|Pietzner_2021_NatComm|Pietzner_2021_Science|Png_2021_NatComms|Sun_2022_bioRxiv
invn_Xsiglec7_20190	SIGLEC7	Olink Explore 1536	Cardiometabolic	2	chr19:51642784_G_T	rs12983058	19	51642784	T	G	0.3455	0.2372	0.0403	4.038e-09	51145556	52156783	0.99916	0.256697	0.0392658	9.30496e-11	upstream_gene_variant	ENSG00000168995	0	upstream_gene_variant	chr19:51642784_G_T	1	Q9Y286	SIGLEC7	ENSG00000168995	2742-68	SIGLEC7_MET	0	rs12983058	Ferkingstad_2021_NatGen|Zhang_2022_NatGet_EApop|Zhang_2022_NatGet_AApop|Pietzner_2021_Science|Sun_2022_bioRxiv
invn_Xsiglec7_20190	SIGLEC7	Olink Explore 1536	Cardiometabolic	1	chr19:51646140_C_G	rs140185670	19	51646140	C	G	0.0664	-0.6677	0.0785	1.748e-17	51145556	52156783	0.999991	-0.713677	0.0776061	1.63725e-19	intron_variant	ENSG00000168995	0	intron_variant	chr19:51646140_C_G	1	Q9Y286	SIGLEC7	ENSG00000168995	2742-68	SIGLEC7_MET	0	rs140185670	Zhang_2022_NatGet_AApop|Ferkingstad_2021_NatGen|Zhang_2022_NatGet_EApop|Pietzner_2021_Science|Sun_2018_Nature|Pietzner_2021_NatComm|Sun_2022_bioRxiv
invn_Xcd33_21472	CD33	Olink Explore 1536	Oncology	1	chr19:51728477_C_T	rs12459419	19	51728477	T	C	0.3258	-0.9755	0.0333	9e-189	51228320	52247115	0.5	-0.438046	0.0286208	2.35435e-48	missense_variant	ENSG00000105383	1	missense_variant	chr19:51728477_C_T	1	P20138	CD33	ENSG00000105383	3166-92	CD33_NEX	0	rs3865444|rs12459419|rs35112940	Zhang_2022_NatGet_EApop|Ferkingstad_2021_NatGen|Katz_2021_Circulation|Zhang_2022_NatGet_AApop|Sun_2018_Nature|Suhre_2017_NatComm|Gudjonsson_2022_NatComm|Pietzner_2021_NatComm|Pietzner_2021_Science|Sun_2022_bioRxiv
invn_Xcd33_21472	CD33	Olink Explore 1536	Oncology	4	chr19:51728641_A_G	rs2455069	19	51728641	A	G	0.5553	-1.1598	0.0226	0	51228320	52247115	0.763021	-0.874314	0.0271234	7.53556e-164	missense_variant	ENSG00000105383	1	missense_variant	chr19:51728641_A_G	1	P20138	CD33	ENSG00000105383	3166-92	CD33_NEX	0	rs376584147|rs2455069|rs1710398	Ferkingstad_2021_NatGen|Png_2021_NatComms|Pietzner_2021_NatComm|Sun_2022_bioRxiv
invn_Xcd33_21472	CD33	Olink Explore 1536	Oncology	2	chr19:51749497_C_T	rs116953977	19	51749497	T	C	0.0399	0.9007	0.1009	4.392e-19	51228320	52247115	0.997515	0.322299	0.052503	1.13618e-09	downstream_gene_variant	ENSG00000268595	0	#N/A	#N/A	#N/A	P20138	CD33	ENSG00000105383	3166-92	CD33_NEX	0	rs116953977	Zhang_2022_NatGet_EApop|Ferkingstad_2021_NatGen|Pietzner_2021_Science|Sun_2022_bioRxiv
invn_Xcd33_21472	CD33	Olink Explore 1536	Oncology	3	chr19:51761614_A_G	rs62115999	19	51761614	A	G	0.0268	-1.0176	0.1261	6.912e-16	51228320	52247115	0.360337	-0.743913	0.0677139	8.52346e-27	intron_variant	ENSG00000179213	1	frameshift_variant	chr19:51729103_D_I	0.619075	P20138	CD33	ENSG00000105383	3166-92	CD33_NEX	0	chr19:51225847|rs62115997|rs201074739	Ferkingstad_2021_NatGen|Zhang_2022_NatGet_EApop|Pietzner_2021_Science|Sun_2022_bioRxiv
invn_Xsiglec10_20537	SIGLEC10	Olink Explore 1536	Inflammation	3	chr19:51910707_A_G	rs7258755	19	51910707	A	G	0.0555	-0.634	0.0841	4.641e-14	51413275	52421057	0.370446	-0.554135	0.0855351	1.35939e-10	downstream_gene_variant	ENSG00000142512	0	3_prime_UTR_variant	chr19:51914248_A_G	0.95088	Q96LC7	SIGLEC10	ENSG00000142512		SIGLEC10_CRG	0	rs7258755	Sun_2022_bioRxiv
invn_Xsiglec10_20537	SIGLEC10	Olink Explore 1536	Inflammation	1	chr19:51920613_C_T	rs1010425	19	51920613	T	C	0.8613	0.3665	0.0549	2.431e-11	51413275	52421057	0.99878	0.820265	0.0830625	3.76829e-22	synonymous_variant	ENSG00000142512	1	missense_variant	chr19:51918135_G_T	0.726961	Q96LC7	SIGLEC10	ENSG00000142512		SIGLEC10_CRG	0	rs1010425|rs12984091	Sun_2022_bioRxiv
invn_Xsiglec8_30261	SIGLEC8	Olink Explore Expansion	Cardiometabolic_II	1	chr19:51941358_G_T	rs36516	19	51941358	T	G	0.8552	-0.709	0.0509	3.998e-44	51454101	52461710	0.147164	-0.709244	0.0508073	4.332e-41	upstream_gene_variant	ENSG00000269181	0	#N/A	#N/A	#N/A	Q9NYZ4	SIGLEC8	ENSG00000105366	7864-3		0	rs1010425|rs12984091	Sun_2022_bioRxiv
invn_Xsiglec10_20537	SIGLEC10	Olink Explore 1536	Inflammation	2	chr19:51941358_G_T	rs36516	19	51941358	T	G	0.8559	-0.0124	0.0559	0.8239	51413275	52421057	0.11835	-0.728783	0.0819966	2.28907e-18	upstream_gene_variant	ENSG00000269181	0	upstream_gene_variant	chr19:51922610_D_I	0.854833	Q96LC7	SIGLEC10	ENSG00000142512		SIGLEC10_CRG	0	rs1010425|rs12984091	Sun_2022_bioRxiv
invn_Xsiglec8_30261	SIGLEC8	Olink Explore Expansion	Cardiometabolic_II	2	chr19:51960940_A_G	rs10409962	19	51960940	A	G	0.9334	0.5579	0.0749	9.521e-14	51454101	52461710	0.424076	0.525794	0.0705865	1.81706e-13	missense_variant	ENSG00000105366	1	missense_variant	chr19:51960940_A_G	1	Q9NYZ4	SIGLEC8	ENSG00000105366	7864-3		1	#N/A	#N/A
invn_Xsiglec6_21394	SIGLEC6	Olink Explore 1536	Oncology	2	chr19:52033158_C_T	rs35931837	19	52033158	T	C	0.1064	0.4556	0.0624	2.921e-13	51522779	52535110	0.999981	0.546457	0.0594981	1.81439e-19	missense_variant	ENSG00000105492	1	missense_variant	chr19:52033158_C_T	1	O43699	SIGLEC6	ENSG00000105492	2741-22	SIGLEC6_CRG	0	rs35931837	Zhang_2022_NatGet_EApop|Ferkingstad_2021_NatGen|Suhre_2017_NatComm|Sun_2022_bioRxiv
invn_Xsiglec6_21394	SIGLEC6	Olink Explore 1536	Oncology	3	chr19:52034469_C_T	rs1993462	19	52034469	T	C	0.1604	0.4507	0.0514	1.925e-18	51522779	52535110	0.408347	0.510368	0.0495923	7.64316e-24	synonymous_variant	ENSG00000105492	0	synonymous_variant	chr19:52034469_C_T	1	O43699	SIGLEC6	ENSG00000105492	2741-22	SIGLEC6_CRG	0	rs79864857|rs56118193|rs1993462	Zhang_2022_NatGet_EApop|Sun_2022_bioRxiv
invn_Xsiglec6_21394	SIGLEC6	Olink Explore 1536	Oncology	1	chr19:52034549_A_C	rs62617068	19	52034549	A	C	0.0106	-1.7742	0.1801	6.846e-23	51522779	52535110	1	-1.61759	0.172614	3.54556e-20	missense_variant	ENSG00000105492	1	missense_variant	chr19:52034549_A_C	1	O43699	SIGLEC6	ENSG00000105492	2741-22	SIGLEC6_CRG	0	rs62617068	Ferkingstad_2021_NatGen|Zhang_2022_NatGet_EApop|Sun_2022_bioRxiv
invn_Xsiglec5_21082	SIGLEC5	Olink Explore 1536	Neurology	1	chr19:52115944_C_G	rs73050865	19	52115944	C	G	0.9624	0.8052	0.1048	1.535e-14	51614781	52650151	1	1.14774	0.0813458	7.04076e-42	intron_variant	ENSG00000105501	0	intron_variant	chr19:52128522_C_T	1	O15389	SIGLEC5	ENSG00000105501	16792-4|8248-222		0	rs73050865|rs8105105	Zhang_2022_NatGet_AApop|Zhang_2022_NatGet_EApop|Ferkingstad_2021_NatGen|Gudjonsson_2022_NatComm|Pietzner_2021_Science|Sun_2022_bioRxiv
invn_Xsiglec5_21082	SIGLEC5	Olink Explore 1536	Neurology	2	chr19:52120328_A_G	rs181481353	19	52120328	A	G	0.011	-0.9601	0.2072	3.586e-06	51614781	52650151	1	-1.38469	0.157565	5.29265e-18	intron_variant	ENSG00000105501	0	intron_variant	chr19:52120328_A_G	1	O15389	SIGLEC5	ENSG00000105501	16792-4|8248-222		0	rs181481353	Ferkingstad_2021_NatGen|Zhang_2022_NatGet_EApop|Gudjonsson_2022_NatComm|Sun_2022_bioRxiv
invn_Xsiglec5_21082	SIGLEC5	Olink Explore 1536	Neurology	3	chr19:52130148_D_I	rs147859411	19	52130148	D	I	0.8781	1.2027	0.0504	8.73e-126	51614781	52650151	0.767856	1.32356	0.0465858	1.28653e-135	intron_variant	ENSG00000105501	0	intron_variant	chr19:52125447_C_T	1	O15389	SIGLEC5	ENSG00000105501	16792-4|8248-222		0	rs73050880|rs147859411,rs58875618|rs1106476|rs872629|rs7250849|rs147859411	Zhang_2022_NatGet_AApop|Ferkingstad_2021_NatGen|Zhang_2022_NatGet_EApop|Sun_2018_Nature|Suhre_2017_NatComm|Gudjonsson_2022_NatComm|Pietzner_2021_Science|Sun_2022_bioRxiv
invn_Xptprs_20306	PTPRS	Olink Explore 1536	Cardiometabolic	1	chr19:5293583_A_C	rs55763631	19	5293583	A	C	0.0438	0.6263	0.1055	2.882e-09	4658506	5840814	0.99974	0.642077	0.106803	2.44351e-09	intron_variant	ENSG00000105426	0	intron_variant	chr19:5293583_A_C	1	Q13332	PTPRS	ENSG00000105426	6049-64	PTPRS_CAR	0	rs55763631	Zhang_2022_NatGet_EApop|Ferkingstad_2021_NatGen|Sun_2022_bioRxiv
invn_Xvstm1_20851	VSTM1	Olink Explore 1536	Neurology	1	chr19:54545531_C_T	rs2433724	19	54545531	T	C	0.5815	0.8437	0.0326	2.44e-147	54044079	55067207	1	0.661736	0.0319456	1.68917e-81	missense_variant	ENSG00000189068	1	missense_variant	chr19:54545531_C_T	1	Q6UX27	VSTM1	ENSG00000189068		VSTM1_NEX	0	rs2433724	Png_2021_NatComms|Sun_2022_bioRxiv
invn_Xvstm1_20851	VSTM1	Olink Explore 1536	Neurology	4	chr19:54552864_C_T	rs10416558	19	54552864	T	C	0.2079	-0.2729	0.0494	3.218e-08	54044079	55067207	0.569816	-0.238566	0.0379372	4.51353e-10	intron_variant	ENSG00000189068	0	intron_variant	chr19:54550830_C_T	1	Q6UX27	VSTM1	ENSG00000189068		VSTM1_NEX	0	rs4806693	Sun_2022_bioRxiv
invn_Xoscar_20776	OSCAR	Olink Explore 1536	Inflammation	3	chr19:54554950_C_T	rs4442925	19	54554950	T	C	0.4647	0.497	0.0365	4.022e-42	54097933	55106000	0.510234	0.369806	0.0376758	6.53756e-22	intron_variant	ENSG00000189068	0	#N/A	#N/A	#N/A	Q8IYS5	OSCAR	ENSG00000170909	7116-31	hOSCAR_CAR2	0	rs10415777|rs4442925|rs589157	Gudjonsson_2022_NatComm|Pietzner_2021_NatComm|Gilly_2020_NatComm|Sun_2022_bioRxiv
invn_Xoscar_20776	OSCAR	Olink Explore 1536	Inflammation	1	chr19:54561260_C_G	rs8112468	19	54561260	C	G	0.7662	0.6163	0.0432	4.149e-46	54097933	55106000	0.994103	0.30993	0.0466585	4.7041e-11	intron_variant	ENSG00000189068	0	#N/A	#N/A	#N/A	Q8IYS5	OSCAR	ENSG00000170909	7116-31	hOSCAR_CAR2	0	rs612529	Sun_2022_bioRxiv
invn_Xvstm1_20851	VSTM1	Olink Explore 1536	Neurology	2	chr19:54566176_C_T	rs8111849	19	54566176	T	C	0.78	-0.8282	0.0433	1.887e-81	54044079	55067207	1	-0.391234	0.0406543	3.74557e-21	intron_variant	ENSG00000189068	0	intron_variant	chr19:54566176_C_T	1	Q6UX27	VSTM1	ENSG00000189068		VSTM1_NEX	0	rs8111849	Png_2021_NatComms|Sun_2022_bioRxiv
invn_Xvstm1_20851	VSTM1	Olink Explore 1536	Neurology	3	chr19:54567253_A_G	rs612529	19	54567253	A	G	0.8021	0.7461	0.0459	2.089e-59	54044079	55067207	0.999983	0.3978	0.0388401	1.22375e-23	upstream_gene_variant	ENSG00000189068	0	intron_variant	chr19:54561260_C_G	0.726255	Q6UX27	VSTM1	ENSG00000189068		VSTM1_NEX	0	rs612529	Sun_2022_bioRxiv
invn_Xoscar_20776	OSCAR	Olink Explore 1536	Inflammation	4	chr19:54590836_A_G	rs654765	19	54590836	A	G	0.0659	-0.8335	0.0787	3.546e-26	54097933	55106000	0.506158	-0.664869	0.0735519	6.33072e-19	intergenic_variant	-	0	intron_variant	chr19:54599861_C_T	0.821954	Q8IYS5	OSCAR	ENSG00000170909	7116-31	hOSCAR_CAR2	0	rs61742142|rs117001579|rs654765	Zhang_2022_NatGet_EApop|Gilly_2020_NatComm|Sun_2022_bioRxiv
invn_Xoscar_20776	OSCAR	Olink Explore 1536	Inflammation	2	chr19:54599314_C_G	19:54599314_C_G	19	54599314	C	G	0.9888	1.4839	0.2016	1.812e-13	54097933	55106000	0.998905	1.21902	0.179864	1.93087e-11	missense_variant	ENSG00000170909	1	missense_variant	chr19:54599314_C_G	1	Q8IYS5	OSCAR	ENSG00000170909	7116-31	hOSCAR_CAR2	1	#N/A	#N/A
invn_Xlilra6_30346	LILRA6	Olink Explore Expansion	Cardiometabolic_II	3	chr19:54736299_A_C	rs4341862	19	54736299	A	C	0.2554	-0.0517	0.0487	0.2891	54220737	55246649	0.682811	-0.42638	0.0402059	3.73276e-25	downstream_gene_variant	ENSG00000235081	0	downstream_gene_variant	chr19:54741424_C_G	0.725773	Q6PI73	LILRA6	ENSG00000244482	7059-14		0	rs7245837	Sun_2022_bioRxiv
invn_Xlilra6_30346	LILRA6	Olink Explore Expansion	Cardiometabolic_II	2	chr19:54745550_G_T	rs71257443	19	54745550	T	G	0.2655	-0.7185	0.0461	1.099e-54	54220737	55246649	1	-0.396772	0.0407101	1.2342e-21	missense_variant	ENSG00000244482	1	missense_variant	chr19:54745550_G_T	1	Q6PI73	LILRA6	ENSG00000244482	7059-14		0	rs71257443	Pietzner_2021_Science
invn_Xlilra6_30346	LILRA6	Olink Explore Expansion	Cardiometabolic_II	4	chr19:54748396_C_T	rs34810796	19	54748396	T	C	0.9092	-1.168	0.0623	1.99e-78	54220737	55246649	0.773397	-0.719734	0.0545522	3.6755e-37	upstream_gene_variant	ENSG00000244482	0	upstream_gene_variant	chr19:54750334_A_C	1	Q6PI73	LILRA6	ENSG00000244482	7059-14		0	rs34810796|rs35361042|rs11668692	Zhang_2022_NatGet_AApop|Pietzner_2021_Science|Sun_2018_Nature|Gudjonsson_2022_NatComm|Sun_2022_bioRxiv
invn_Xlilra6_30346	LILRA6	Olink Explore Expansion	Cardiometabolic_II	1	chr19:54749060_C_T	rs11668526	19	54749060	T	C	0.584	0.784	0.0335	2.05e-121	54220737	55246649	1	0.703632	0.0357509	9.66537e-75	upstream_gene_variant	ENSG00000244482	0	upstream_gene_variant	chr19:54749060_C_T	1	Q6PI73	LILRA6	ENSG00000244482	7059-14		0	rs11668526	Ferkingstad_2021_NatGen|Pietzner_2021_Science
invn_Xlilrb5_20324	LILRB5	Olink Explore 1536	Cardiometabolic	4	chr19:54755636_C_T	19:54755636_T_C	19	54755636	T	C	0.7372	-0.8677	0.0382	3.07e-114	54254263	55261164	0.985698	-0.182693	0.0276084	5.54826e-11	intron_variant	ENSG00000105609	0	intron_variant	chr19:54754946_A_G	1	O75023	LILRB5	ENSG00000105609	7015-8	LILRB5_CAR	1	#N/A	#N/A
invn_Xlilrb5_20324	LILRB5	Olink Explore 1536	Cardiometabolic	2	chr19:54755978_C_G	rs45600235	19	54755978	C	G	0.8944	0.0135	0.0678	0.8425	54254263	55261164	0.967008	0.464023	0.0360961	1.75797e-35	intron_variant	ENSG00000105609	1	splice_region_variant	chr19:54756221_C_T	0.990711	O75023	LILRB5	ENSG00000105609	7015-8	LILRB5_CAR	0	rs79762211|rs28510091|rs45600235	Zhang_2022_NatGet_EApop|Pietzner_2021_Science
invn_Xlilrb5_20324	LILRB5	Olink Explore 1536	Cardiometabolic	5	chr19:54756433_G_T	rs74753710	19	54756433	T	G	0.0244	-0.2883	0.1312	0.02794	54254263	55261164	0.763411	-0.69975	0.0644542	3.11952e-26	intron_variant	ENSG00000105609	1	missense_variant	chr19:54756246_A_G	0.980744	O75023	LILRB5	ENSG00000105609	7015-8	LILRB5_CAR	0	rs1802057|rs74753710|rs77193666|19:54755632_G_A|rs191923839	Ferkingstad_2021_NatGen|Zhang_2022_NatGet_EApop|Pietzner_2021_Science|Sun_2022_bioRxiv
invn_Xlilrb5_20324	LILRB5	Olink Explore 1536	Cardiometabolic	1	chr19:54759361_C_T	rs12975366	19	54759361	T	C	0.6123	1.1577	0.0236	0	54254263	55261164	1	1.20331	0.0248589	5.50377e-282	missense_variant	ENSG00000105609	1	missense_variant	chr19:54759361_C_T	1	O75023	LILRB5	ENSG00000105609	7015-8	LILRB5_CAR	0	rs34756386|rs12986064|rs12975366|rs10405357|rs62133135|19:54755133_T_C|rs11668189	Zhang_2022_NatGet_EApop|Ferkingstad_2021_NatGen|Zhang_2022_NatGet_AApop|Pietzner_2021_Science|Sun_2018_Nature|Gudjonsson_2022_NatComm|Pietzner_2021_NatComm|Folkersen_2020_NatMetab|Sun_2022_bioRxiv
invn_Xlilrb5_20324	LILRB5	Olink Explore 1536	Cardiometabolic	3	chr19:54762868_C_T	rs189820100	19	54762868	T	C	0.0043	-0.8269	0.346	0.01685	54254263	55261164	0.973348	-1.71448	0.165608	4.2696e-24	upstream_gene_variant	ENSG00000105609	1	missense_variant	chr19:54760381_A_G	0.958928	O75023	LILRB5	ENSG00000105609	7015-8	LILRB5_CAR	0	rs149664511|rs189820100|rs138482399	Ferkingstad_2021_NatGen|Sun_2022_bioRxiv
invn_Xlilrb2_20301	LILRB2	Olink Explore 1536	Cardiometabolic	2	chr19:54779455_C_T	rs444004	19	54779455	T	C	0.8098	0.1165	0.0493	0.01823	54277675	55285039	0.852341	0.43681	0.0350858	1.63208e-33	intron_variant	ENSG00000131042	1	missense_variant	chr19:54783375_A_T	0.938528	Q8N423	LILRB2	ENSG00000131042	5091-28	LILRB2_CAR	0	rs11879136|rs12984962|rs373032|rs6509859|rs12984029|rs436911	Zhang_2022_NatGet_AApop|Zhang_2022_NatGet_EApop|Sun_2018_Nature|Gudjonsson_2022_NatComm|Sun_2022_bioRxiv
invn_Xlilrb2_20301	LILRB2	Olink Explore 1536	Cardiometabolic	1	chr19:54784920_C_T	19:54784920_C_T	19	54784920	T	C	0.1875	-1.1848	0.0368	9.6e-228	54277675	55285039	0.99996	-1.31197	0.0356659	8.01099e-198	5_prime_UTR_variant	ENSG00000131042	1	missense_variant	chr19:54782919_C_T	0.988192	Q8N423	LILRB2	ENSG00000131042	5091-28	LILRB2_CAR	0	rs419304|rs443874|chr19:54277224|rs452717|rs383925|rs383369|rs377556|rs61703366|rs1234603428|rs367070|rs386056|rs103294|rs431420|rs448092|19:54799692_D_I|rs380267|rs4083825|rs419772	Zhang_2022_NatGet_EApop|Ferkingstad_2021_NatGen|Zhang_2022_NatGet_AApop|Katz_2021_Circulation|Sun_2018_Nature|Suhre_2017_NatComm|Gudjonsson_2022_NatComm|Pietzner_2021_NatComm|Pietzner_2021_Science|Folkersen_2020_NatMetab|Sun_2022_bioRxiv
invn_Xlilra3_30376	LILRA3	Olink Explore Expansion	Cardiometabolic_II	2	chr19:54786022_C_G	rs4112253	19	54786022	C	G	0.4002	0.438	0.0395	1.381e-28	54299854	55309952	0.748585	0.242104	0.0307991	8.60343e-15	upstream_gene_variant	ENSG00000131042	0	#N/A	#N/A	#N/A	Q8N6C8	LILRA3	ENSG00000170866	6391-52		0	rs3848620|rs4112253	Ferkingstad_2021_NatGen|Zhang_2022_NatGet_EApop|Gudjonsson_2022_NatComm
invn_Xlilra3_30376	LILRA3	Olink Explore Expansion	Cardiometabolic_II	3	chr19:54799083_A_G	rs380267	19	54799083	A	G	0.7936	1.1919	0.0367	2.15e-231	54299854	55309952	0.35677	0.888325	0.0401131	4.66304e-91	downstream_gene_variant	ENSG00000170866	0	intron_variant	chr19:54800371_C_T	0.977844	Q8N6C8	LILRA3	ENSG00000170866	6391-52		0	rs383925|rs383369|rs377556|rs61703366|rs1234603428|rs368177|rs410852|rs367070|rs1645788|rs434124|rs453755|rs386056|rs103294|rs431420|rs448092|19:54799692_D_I|rs380267|rs419772	Zhang_2022_NatGet_EApop|Ferkingstad_2021_NatGen|Zhang_2022_NatGet_AApop|Katz_2021_Circulation|Sun_2018_Nature|Suhre_2017_NatComm|Gudjonsson_2022_NatComm|Pietzner_2021_NatComm|Pietzner_2021_Science|Folkersen_2020_NatMetab|Sun_2022_bioRxiv
invn_Xlilra3_30376	LILRA3	Olink Explore Expansion	Cardiometabolic_II	4	chr19:54801469_G_T	19:54801469_T_G	19	54801469	T	G	0.8406	0.4209	0.0635	3.46e-11	54299854	55309952	0.74241	0.292917	0.0445665	7.42516e-11	intron_variant	ENSG00000170866	0	intron_variant	chr19:54802440_G_T	1	Q8N6C8	LILRA3	ENSG00000170866	6391-52		1	#N/A	#N/A
invn_Xlilra3_30376	LILRA3	Olink Explore Expansion	Cardiometabolic_II	5	chr19:54804167_A_G	rs11574606	19	54804167	A	G	0.1455	0.0615	0.0611	0.3147	54299854	55309952	0.927289	-0.406527	0.0425586	7.13582e-21	missense_variant	ENSG00000170866	1	missense_variant	chr19:54804167_A_G	1	Q8N6C8	LILRA3	ENSG00000170866	6391-52		0	rs148534450|rs73055456	Zhang_2022_NatGet_EApop|Ferkingstad_2021_NatGen|Sun_2022_bioRxiv
invn_Xlilrb1_20323	LILRB1	Olink Explore 1536	Cardiometabolic	3	chr19:54808244_D_I	19:54808244_D_I	19	54808244	D	I	0.8067	0.6547	0.0491	1.739e-40	54585346	55648979	0.878181	0.511632	0.0543721	2.52355e-20	upstream_gene_variant	ENSG00000170866	0	#N/A	#N/A	#N/A	Q8NHL6	LILRB1	ENSG00000104972	5090-49	LILRB1_CAR	0	rs61703366|rs1234603428|rs368177|rs410852|rs367070|rs1645788|rs434124|rs453755|rs103294|rs431420|19:54799692_D_I|rs380267|rs419772	Ferkingstad_2021_NatGen|Zhang_2022_NatGet_EApop|Suhre_2017_NatComm|Gudjonsson_2022_NatComm|Pietzner_2021_NatComm|Pietzner_2021_Science|Folkersen_2020_NatMetab|Sun_2022_bioRxiv
invn_Xlilrb1_20323	LILRB1	Olink Explore 1536	Cardiometabolic	2	chr19:54814414_G_T	rs8109267	19	54814414	T	G	0.2943	-0.469	0.0409	2.013e-30	54585346	55648979	0.0923642	-0.266266	0.0444597	2.80367e-09	downstream_gene_variant	ENSG00000187116	0	#N/A	#N/A	#N/A	Q8NHL6	LILRB1	ENSG00000104972	5090-49	LILRB1_CAR	0	rs651279|rs2781751|rs759819|rs431001|rs414135|rs741584	Ferkingstad_2021_NatGen|Sun_2018_Nature|Pietzner_2021_Science|Gudjonsson_2022_NatComm|Pietzner_2021_NatComm
invn_Xlilra3_30376	LILRA3	Olink Explore Expansion	Cardiometabolic_II	1	chr19:54814414_G_T	rs8109267	19	54814414	T	G	0.2942	-0.8617	0.036	1.62e-126	54299854	55309952	0.13209	-0.46701	0.0339331	4.64935e-40	downstream_gene_variant	ENSG00000187116	0	#N/A	#N/A	#N/A	Q8N6C8	LILRA3	ENSG00000170866	6391-52		0	rs651279|rs2781751|rs759819|rs431001|rs414135|rs741584	Ferkingstad_2021_NatGen|Sun_2018_Nature|Pietzner_2021_Science|Gudjonsson_2022_NatComm|Pietzner_2021_NatComm
invn_Xlilra5_20209	LILRA5	Olink Explore 1536	Cardiometabolic	1	chr19:54814602_A_C	rs1761456	19	54814602	A	C	0.2801	-0.4018	0.0426	3.912e-21	54318353	55324409	0.113053	-0.399725	0.0429509	6.24177e-20	downstream_gene_variant	ENSG00000187116	0	intron_variant	chr19:54824177_C_T	0.855389	A6NI73	LILRA5	ENSG00000187116	7787-25|8766-29	LILRA5_MET	0	rs651279|rs2781751|rs759819|rs431001|rs414135|rs741584	Ferkingstad_2021_NatGen|Sun_2018_Nature|Pietzner_2021_Science|Gudjonsson_2022_NatComm|Pietzner_2021_NatComm
invn_Xlair1_20737	LAIR1	Olink Explore 1536	Inflammation	1	chr19:54870191_A_T	19:54870191_T_A	19	54870191	A	T	0.196	0.6681	0.0459	5.974e-48	54365362	55382165	0.999997	0.588873	0.0455048	6.58006e-36	intron_variant	ENSG00000167613	0	intron_variant	chr19:54874155_A_G	1	Q6GTX8	LAIR1	ENSG00000167613	11284-24	LAIR1_DEV	0	rs28592273	Pietzner_2021_NatComm
invn_Xlair1_20737	LAIR1	Olink Explore 1536	Inflammation	2	chr19:54871664_C_G	rs74463408	19	54871664	C	G	0.112	-0.5218	0.0555	5.328e-21	54365362	55382165	0.981813	-0.459516	0.0525919	8.07358e-18	missense_variant	ENSG00000167613	1	missense_variant	chr19:54871664_C_G	1	Q6GTX8	LAIR1	ENSG00000167613	11284-24	LAIR1_DEV	0	rs74463408	Sun_2022_bioRxiv
invn_Xlair1_20737	LAIR1	Olink Explore 1536	Inflammation	3	chr19:54874153_A_G	rs62132210	19	54874153	A	G	0.0278	-0.6427	0.1155	2.632e-08	54365362	55382165	0.995617	-0.625386	0.105663	4.25211e-09	intron_variant	ENSG00000167613	0	intron_variant	chr19:54874153_A_G	1	Q6GTX8	LAIR1	ENSG00000167613	11284-24	LAIR1_DEV	0	rs62132210	Sun_2022_bioRxiv
invn_Xlair2_20965	LAIR2	Olink Explore 1536	Neurology	1	chr19:55014172_A_T	rs73070113	19	55014172	A	T	0.8789	0.9814	0.0554	2.656e-70	54509100	55521897	0.999993	1.05323	0.0526472	7.17393e-77	splice_region_variant	ENSG00000167618	1	splice_region_variant	chr19:55014172_A_T	1	Q6ISS4	LAIR2	ENSG00000167618	7130-4	LAIR_2_NEU	0	rs73070113	Png_2021_NatComms|Pietzner_2021_NatComm|Sun_2022_bioRxiv
invn_Xlair2_20965	LAIR2	Olink Explore 1536	Neurology	2	chr19:55019869_C_T	rs147492020	19	55019869	T	C	0.0408	-0.8938	0.0974	4.396e-20	54509100	55521897	0.349855	-1.07478	0.0851756	2.49725e-34	intron_variant	ENSG00000167618	1	stop_gained	chr19:55019261_C_T	0.978037	Q6ISS4	LAIR2	ENSG00000167618	7130-4	LAIR_2_NEU	0	rs147621014|rs61737751	Sun_2022_bioRxiv
invn_Xlilra2_21152	LILRA2	Olink Explore 1536	Neurology	1	chr19:55084982_A_G	rs28384500	19	55084982	A	G	0.8939	1.0118	0.0552	4.952e-75	54584387	55599027	0.925607	1.04058	0.0553233	3.26815e-69	intron_variant	ENSG00000239998	1	missense_variant	chr19:55087313_G_T	0.905825	Q8N149	LILRA2	ENSG00000239998	15614-168		0	rs59256263|rs138131257|rs28384500|rs2151868|rs35534776|rs8101660|rs28635090	Zhang_2022_NatGet_AApop|Ferkingstad_2021_NatGen|Zhang_2022_NatGet_EApop|Pietzner_2021_Science|Sun_2022_bioRxiv
invn_Xlilra2_21152	LILRA2	Olink Explore 1536	Neurology	2	chr19:55086338_C_T	rs149722559	19	55086338	T	C	0.0073	-1.0654	0.254	2.742e-05	54584387	55599027	0.790804	-1.33051	0.226518	5.53781e-09	missense_variant	ENSG00000239998	1	missense_variant	chr19:55086338_C_T	1	Q8N149	LILRA2	ENSG00000239998	15614-168		0	rs149722559	Sun_2022_bioRxiv
invn_Xlilrb1_20323	LILRB1	Olink Explore 1536	Cardiometabolic	4	chr19:55133906_C_T	rs8109138	19	55133906	T	C	0.7366	-0.2609	0.0432	1.593e-09	54585346	55648979	0.159432	-0.342005	0.039346	1.17506e-17	intron_variant	ENSG00000104972	1	missense_variant	chr19:55143491_G_T	0.991127	Q8NHL6	LILRB1	ENSG00000104972	5090-49	LILRB1_CAR	0	rs8101073|rs57772408|rs12610058|rs6509889|rs8109138	Ferkingstad_2021_NatGen|Zhang_2022_NatGet_EApop|Pietzner_2021_Science|Sun_2022_bioRxiv
invn_Xlilrb1_20323	LILRB1	Olink Explore 1536	Cardiometabolic	1	chr19:55146106_C_G	rs1138737	19	55146106	C	G	0.9447	-0.5466	0.086	2.077e-10	54585346	55648979	0.0515216	-0.686538	0.0781775	5.58338e-18	missense_variant	ENSG00000104972	1	missense_variant	chr19:55146106_C_G	1	Q8NHL6	LILRB1	ENSG00000104972	5090-49	LILRB1_CAR	0	rs112057237|rs112988186|rs45461791|rs145320563|19:55121799_C_T	Zhang_2022_NatGet_EApop|Ferkingstad_2021_NatGen|Suhre_2017_NatComm|Gudjonsson_2022_NatComm|Pietzner_2021_Science|Sun_2022_bioRxiv
invn_Xlilrb4_20429	LILRB4	Olink Explore 1536	Inflammation	1	chr19:55172539_A_G	rs370156	19	55172539	A	G	0.1268	0.3263	0.055	3.049e-09	54655340	55681810	0.403869	0.342298	0.0555298	9.7122e-10	upstream_gene_variant	ENSG00000186818	0	upstream_gene_variant	chr19:55171748_A_G	1	Q8NHJ6	LILRB4	ENSG00000186818	6453-70	LILRB4_IMR	0	rs370156	Sun_2022_bioRxiv
invn_Xkir2dl3_21196	KIR2DL3	Olink Explore 1536	Oncology	1	chr19:55283713_A_G	rs199670336	19	55283713	A	G	0.763	-0.5246	0.0509	6.314e-25	54749980	55795776	0.612975	-0.538732	0.0517513	2.44317e-24	intron_variant	ENSG00000125498	0	#N/A	#N/A	#N/A	P43628	KIR2DL3	ENSG00000243772	17153-46	KIR2DL3_NEX	0	rs1951435|rs11667854|rs17207383|rs1743325	Ferkingstad_2021_NatGen|Pietzner_2021_NatComm|Pietzner_2021_Science|Sun_2022_bioRxiv
invn_Xkir3dl1_21185	KIR3DL1	Olink Explore 1536	Oncology	2	chr19:55322101_C_G	19:55322101_C_G	19	55322101	C	G	0.8084	1.0202	0.0536	1.189e-80	54735969	55878448	1	0.782792	0.044303	3.8987e-62	intron_variant	ENSG00000189013	1	missense_variant	chr19:55340906_A_G	0.773981	P43629	KIR3DL1	ENSG00000167633	18907-97		0	rs4806594|19:55339455_A_T|rs143159382	Zhang_2022_NatGet_EApop|Pietzner_2021_Science|Sun_2022_bioRxiv
invn_Xkir2ds4_31432	KIR2DS4	Olink Explore Expansion	Oncology_II	1	chr19:55338699_C_G	rs7255036	19	55338699	C	G	0.2036	1.3073	0.0324	0	54844131	55860024	1	1.34845	0.0324244	3.18327e-233	intron_variant	ENSG00000167633	0	intron_variant	chr19:55347886_A_G	0.889089	P43632	KIR2DS4	ENSG00000221957	17152-10		0	19:55336127_T_A|rs7255036|rs4806569	Pietzner_2021_Science|Sun_2022_bioRxiv
invn_Xkir3dl1_21185	KIR3DL1	Olink Explore 1536	Oncology	4	chr19:55340258_A_G	19:55340258_G_A	19	55340258	A	G	0.7592	-0.7949	0.0463	6.24e-66	54735969	55878448	0.997228	-0.525992	0.0393087	4.1434e-38	intron_variant	ENSG00000167633	0	intron_variant	chr19:55340154_A_G	1	P43629	KIR3DL1	ENSG00000167633	18907-97		0	19:55340685_A_G	Pietzner_2021_Science
invn_Xkir3dl1_21185	KIR3DL1	Olink Explore 1536	Oncology	5	chr19:55374472_A_C	19:55374472_C_A	19	55374472	A	C	0.252	-0.6638	0.0437	3.889e-52	54735969	55878448	0.795934	-0.603504	0.0330434	8.6918e-66	intron_variant	ENSG00000240403	0	#N/A	#N/A	#N/A	P43629	KIR3DL1	ENSG00000167633	18907-97		0	rs12980151|rs56162245|19:55376524_C_T|rs3745902	Sun_2018_Nature|Pietzner_2021_Science|Gudjonsson_2022_NatComm|Sun_2022_bioRxiv
invn_Xkir3dl1_21185	KIR3DL1	Olink Explore 1536	Oncology	3	chr19:55382533_C_T	rs115700737	19	55382533	T	C	0.0148	0.8946	0.1652	6.16e-08	54735969	55878448	0.961135	0.963954	0.115798	2.33187e-16	upstream_gene_variant	ENSG00000186431	1	missense_variant	chr19:55331308_A_C	0.855204	P43629	KIR3DL1	ENSG00000167633	18907-97		0	rs1065331	Sun_2022_bioRxiv
invn_Xfcar_20564	FCAR	Olink Explore 1536	Inflammation	1	chr19:55388294_A_G	rs73065470	19	55388294	A	G	0.2557	0.7303	0.0419	4.191e-68	54885704	55901838	0.325057	0.703324	0.039975	1.0712e-61	intron_variant	ENSG00000186431	0	intron_variant	chr19:55388218_C_T	1	P24071	FCAR	ENSG00000186431	4987-17	FCAR_NEX	0	rs56216868|rs12608573|rs12972637	Png_2021_NatComms|Pietzner_2021_NatComm|Sun_2022_bioRxiv
invn_Xkir3dl1_21185	KIR3DL1	Olink Explore 1536	Oncology	1	chr19:55391132_D_I	19:55391132_I_D	19	55391132	D	I	0.8235	-0.7517	0.0596	1.694e-36	54735969	55878448	0.965075	-0.326307	0.0472353	8.03231e-12	intron_variant	ENSG00000186431	0	#N/A	#N/A	#N/A	P43629	KIR3DL1	ENSG00000167633	18907-97		1	#N/A	#N/A
invn_Xfcar_20564	FCAR	Olink Explore 1536	Inflammation	2	chr19:55408166_A_G	19:55408166_G_A	19	55408166	A	G	0.342	-0.5308	0.042	1.276e-36	54885704	55901838	0.610001	-0.4679	0.0381254	1.14727e-32	intergenic_variant	-	0	#N/A	#N/A	#N/A	P24071	FCAR	ENSG00000186431	4987-17	FCAR_NEX	1	#N/A	#N/A
invn_Xncr1_20566	NCR1	Olink Explore 1536	Inflammation	1	chr19:55417731_A_G	rs2278427	19	55417731	A	G	0.0746	-0.4455	0.0729	9.67e-10	54917508	55927508	0.477256	-0.471634	0.0735706	2.09224e-10	intron_variant	ENSG00000189430	1	missense_variant	chr19:55418054_A_C	0.882812	O76036	NCR1	ENSG00000189430	8360-169	NCR1_IMR	0	rs2278428|rs2278427|rs7255591	Ferkingstad_2021_NatGen|Pietzner_2021_Science|Sun_2018_Nature|Pietzner_2021_NatComm|Gudjonsson_2022_NatComm|Sun_2022_bioRxiv
invn_Xgp6_21091	GP6	Olink Explore 1536	Neurology	1	chr19:55526345_G_T	rs1671152	19	55526345	T	G	0.154	-0.3993	0.0544	2.153e-13	55025073	56049632	0.304087	-0.421233	0.0553022	5.31353e-14	missense_variant	ENSG00000088053	1	missense_variant	chr19:55530035_C_T	1	Q9HCN6	GP6	ENSG00000088053	3194-36	GP6_CAR3	0	rs1671152|rs1613662|rs1654425|rs892090|rs61658003|rs775824|rs775826|rs1654446|rs1654447|rs1654449|rs1654451|rs1654459|rs1654439|rs12609736|rs10417981	Ferkingstad_2021_NatGen|Zhang_2022_NatGet_AApop|Zhang_2022_NatGet_EApop|Katz_2021_Circulation|Suhre_2017_NatComm|Gudjonsson_2022_NatComm|Pietzner_2021_NatComm|Pietzner_2021_Science|Folkersen_2020_NatMetab|Sun_2022_bioRxiv
invn_Xptprh_31433	PTPRH	Olink Explore Expansion	Oncology_II	2	chr19:55703438_A_G	rs8103223	19	55703438	A	G	0.1332	0.8401	0.0528	5.347e-57	55192616	56220874	0.375338	0.816261	0.0529064	4.83222e-49	intron_variant	ENSG00000080031	1	missense_variant	chr19:55702910_A_C	0.995829	Q9HD43	PTPRH	ENSG00000080031	11988-24		1	#N/A	#N/A
invn_Xptprh_31433	PTPRH	Olink Explore Expansion	Oncology_II	1	chr19:55715359_A_G	rs45493898	19	55715359	A	G	0.9557	0.718	0.0935	1.63e-14	55192616	56220874	0.999999	0.609453	0.0871937	4.60939e-12	missense_variant	ENSG00000080031	1	missense_variant	chr19:55715359_A_G	1	Q9HD43	PTPRH	ENSG00000080031	11988-24		1	#N/A	#N/A
invn_Xssc5d_20351	SSC5D	Olink Explore 1536	Cardiometabolic	1	chr19:55999142_C_G	rs8103017	19	55999142	C	G	0.7057	-0.4814	0.0402	5.583e-33	55499771	56530465	0.562726	-0.484961	0.0406904	5.30898e-31	upstream_gene_variant	ENSG00000179954	0	upstream_gene_variant	chr19:55999545_A_C	1	A1L4H1	SSC5D	ENSG00000179954			0	rs8103017|rs55799523|rs34866804	Sun_2022_bioRxiv
invn_Xfut3_fut5_21013	FUT3_FUT5	Olink Explore 1536	Neurology	1	chr19:5830302_A_G	rs778809	19	5830302	A	G	0.3021	-0.5323	0.038	1.125e-44	5365837	6403798	0.568985	-0.451597	0.0386382	6.16911e-30	downstream_gene_variant	ENSG00000156413	0	#N/A	#N/A	#N/A	P21217_Q11128	FUT5	ENSG00000130383	4548-4|4549-78	FUT3_FUT5_DEV	0	rs1379868|rs778809|rs778805|rs10420107|rs708686|rs3859563	Zhang_2022_NatGet_EApop|Ferkingstad_2021_NatGen|Zhang_2022_NatGet_AApop|Gudjonsson_2022_NatComm|Sun_2018_Nature|Pietzner_2021_Science|Pietzner_2021_NatComm|Sun_2022_bioRxiv
invn_Xfut3_fut5_21013	FUT3_FUT5	Olink Explore 1536	Neurology	1	chr19:5830302_A_G	rs778809	19	5830302	A	G	0.3021	-0.5323	0.038	1.125e-44	5342899	6351485	0.569009	-0.451597	0.0386382	6.16911e-30	downstream_gene_variant	ENSG00000156413	0	#N/A	#N/A	#N/A	P21217_Q11128	FUT3	ENSG00000171124	4548-4|4549-78	FUT3_FUT5_DEV	0	rs1379868|rs778809|rs778805|rs10420107|rs708686|rs3859563	Zhang_2022_NatGet_EApop|Ferkingstad_2021_NatGen|Zhang_2022_NatGet_AApop|Gudjonsson_2022_NatComm|Sun_2018_Nature|Pietzner_2021_Science|Pietzner_2021_NatComm|Sun_2022_bioRxiv
invn_Xfut3_fut5_21013	FUT3_FUT5	Olink Explore 1536	Neurology	2	chr19:5831840_C_T	rs17855739	19	5831840	T	C	0.0386	-1.215	0.0947	1.024e-37	5365837	6403798	0.390342	-0.89028	0.0954498	5.21443e-20	missense_variant	ENSG00000156413	0	#N/A	#N/A	#N/A	P21217_Q11128	FUT5	ENSG00000130383	4548-4|4549-78	FUT3_FUT5_DEV	0	rs79744308|rs17855739|rs78060698|rs12019136|rs3760775|rs7250982|rs8111600|rs150092813|rs74421545	Ferkingstad_2021_NatGen|Katz_2021_Circulation|Zhang_2022_NatGet_EApop|Gudjonsson_2022_NatComm|Pietzner_2021_Science|Sun_2018_Nature|Pietzner_2021_NatComm|Folkersen_2020_NatMetab|Sun_2022_bioRxiv
invn_Xfut3_fut5_21013	FUT3_FUT5	Olink Explore 1536	Neurology	2	chr19:5831840_C_T	rs17855739	19	5831840	T	C	0.0386	-1.215	0.0947	1.024e-37	5342899	6351485	0.390366	-0.89028	0.0954498	5.21443e-20	missense_variant	ENSG00000156413	0	#N/A	#N/A	#N/A	P21217_Q11128	FUT3	ENSG00000171124	4548-4|4549-78	FUT3_FUT5_DEV	0	rs79744308|rs17855739|rs78060698|rs12019136|rs3760775|rs7250982|rs8111600|rs150092813|rs74421545	Ferkingstad_2021_NatGen|Katz_2021_Circulation|Zhang_2022_NatGet_EApop|Gudjonsson_2022_NatComm|Pietzner_2021_Science|Sun_2018_Nature|Pietzner_2021_NatComm|Folkersen_2020_NatMetab|Sun_2022_bioRxiv
invn_Xa1bg_30771	A1BG	Olink Explore Expansion	Inflammation_II	1	chr19:58861808_A_G	rs145144275	19	58861808	A	G	0.9909	2.2852	0.1904	3.462e-33	58356544	59364865	0.999978	2.34391	0.191785	2.01386e-32	missense_variant	ENSG00000121410	1	missense_variant	chr19:58861808_A_G	1	P04217	A1BG	ENSG00000121410	16561-9		0	rs145144275	Ferkingstad_2021_NatGen|Sun_2022_bioRxiv
invn_Xcd70_20599	CD70	Olink Explore 1536	Inflammation	2	chr19:6582267_A_G	rs71225428	19	6582267	A	G	0.4432	0.3115	0.0384	5.153e-16	6083194	7104114	0.397688	0.361472	0.0358872	6.03787e-23	downstream_gene_variant	ENSG00000125726	0	downstream_gene_variant	chr19:6582171_C_T	1	P32970	CD70	ENSG00000125726	5807-77	CD70_ONC2	0	rs11085182	Sun_2022_bioRxiv
invn_Xcd70_20599	CD70	Olink Explore 1536	Inflammation	3	chr19:6590789_A_G	rs344589	19	6590789	A	G	0.8685	0.6475	0.0534	8.414e-34	6083194	7104114	0.46949	0.776091	0.0490896	3.38875e-51	intron_variant	ENSG00000125726	0	intron_variant	chr19:6586473_D_I	1	P32970	CD70	ENSG00000125726	5807-77	CD70_ONC2	0	rs344588|rs344590	Sun_2022_bioRxiv
invn_Xcd70_20599	CD70	Olink Explore 1536	Inflammation	1	chr19:6611336_C_G	rs7254538	19	6611336	C	G	0.5469	0.7249	0.0332	1.56e-105	6083194	7104114	1	0.569033	0.0329878	1.29658e-59	intergenic_variant	-	0	#N/A	#N/A	#N/A	P32970	CD70	ENSG00000125726	5807-77	CD70_ONC2	0	rs7254538	Sun_2022_bioRxiv
invn_Xadgre1_31483	ADGRE1	Olink Explore Expansion	Oncology_II	2	chr19:6873507_C_T	rs60967546	19	6873507	T	C	0.896	-0.4675	0.0639	2.439e-13	6387577	7440470	0.405189	-0.591018	0.0657302	9.5248e-19	intergenic_variant	-	0	#N/A	#N/A	#N/A	Q14246	EMR1	ENSG00000174837			1	#N/A	#N/A
invn_Xadgre1_31483	ADGRE1	Olink Explore Expansion	Oncology_II	1	chr19:6897195_C_G	rs112217832	19	6897195	C	G	0.0086	-1.2068	0.2174	2.822e-08	6387577	7440470	0.998896	-1.67759	0.22296	1.05174e-13	missense_variant	ENSG00000174837	1	missense_variant	chr19:6897195_C_G	1	Q14246	EMR1	ENSG00000174837			1	#N/A	#N/A
invn_Xmcemp1_30501	MCEMP1	Olink Explore Expansion	Inflammation_II	1	chr19:7719439_A_G	rs141879681	19	7719439	A	G	0.9953	-1.7704	0.3061	7.331e-09	7241514	8244712	0.999631	-1.9153	0.309578	8.46099e-10	intergenic_variant	-	0	#N/A	#N/A	#N/A	Q8IX19	C19orf59	ENSG00000183019	6283-60		1	#N/A	#N/A
invn_Xretn_20327	RETN	Olink Explore 1536	Cardiometabolic	1	chr19:7733676_A_C	rs34124816	19	7733676	A	C	0.9661	0.8142	0.1099	1.252e-13	7233930	8235334	0.710301	0.845166	0.11138	6.56981e-14	upstream_gene_variant	ENSG00000104918	0	3_prime_UTR_variant	chr19:7735297_A_G	0.743781	Q9HD89	RETN	ENSG00000104918	3046-31	RETN_CAR3	0	rs34124816|rs3745368	Zhang_2022_NatGet_EApop|Ferkingstad_2021_NatGen|Zhang_2022_NatGet_AApop|Sun_2018_Nature|Pietzner_2021_NatComm|Pietzner_2021_Science|Sun_2022_bioRxiv
invn_Xfcer2_21133	FCER2	Olink Explore 1536	Neurology	2	chr19:7756634_A_C	rs62110725	19	7756634	A	C	0.7452	0.3602	0.0443	4.585e-16	7253644	8267032	0.0540022	0.387065	0.0441335	6.13118e-18	intron_variant	ENSG00000104921	1	splice_region_variant	chr19:7755285_A_G	0.975566	P06734	FCER2	ENSG00000104921	3291-30	FCER2_DEV	0	rs62110713|rs34603368|rs113716290,rs71179125	Zhang_2022_NatGet_EApop|Ferkingstad_2021_NatGen
invn_Xfcer2_21133	FCER2	Olink Explore 1536	Neurology	1	chr19:7764436_G_T	rs12980031	19	7764436	T	G	0.7539	-0.274	0.0464	3.411e-09	7253644	8267032	0.978482	-0.320008	0.0455744	3.69793e-12	intron_variant	ENSG00000104921	0	intron_variant	chr19:7765392_D_I	1	P06734	FCER2	ENSG00000104921	3291-30	FCER2_DEV	0	rs12980031|rs1990975|rs113893384	Zhang_2022_NatGet_EApop|Ferkingstad_2021_NatGen|Zhang_2022_NatGet_AApop|Katz_2021_Circulation|Gudjonsson_2022_NatComm|Pietzner_2021_Science|Sun_2022_bioRxiv
invn_Xcd209_20262	CD209	Olink Explore 1536	Cardiometabolic	1	chr19:7772173_C_G	rs4804774	19	7772173	C	G	0.2463	-0.3871	0.0475	3.422e-16	7304879	8312464	0.999918	-0.392933	0.0478008	5.31138e-16	intergenic_variant	-	0	#N/A	#N/A	#N/A	Q9NNX6	CD209	ENSG00000090659	3029-52	CD209_DEV	0	rs4804774	Ferkingstad_2021_NatGen|Zhang_2022_NatGet_EApop|Zhang_2022_NatGet_AApop|Pietzner_2021_NatComm|Pietzner_2021_Science|Sun_2022_bioRxiv
invn_Xclec4m_30405	CLEC4M	Olink Explore Expansion	Cardiometabolic_II	1	chr19:7772173_C_G	rs4804774	19	7772173	C	G	0.246	-0.3524	0.0477	1.419e-13	7328035	8334491	0.999849	-0.362184	0.0482684	1.22153e-13	intergenic_variant	-	0	#N/A	#N/A	#N/A	Q9H2X3	CLEC4M	ENSG00000104938	3030-3		0	rs4804774	Ferkingstad_2021_NatGen|Zhang_2022_NatGet_EApop|Zhang_2022_NatGet_AApop|Pietzner_2021_NatComm|Pietzner_2021_Science|Sun_2022_bioRxiv
invn_Xccl25_20674	CCL25	Olink Explore 1536	Inflammation	2	chr19:8095652_C_T	rs12610269	19	8095652	T	C	0.5118	0.3534	0.0366	4.639e-22	7617651	8627534	0.0781142	0.296025	0.0333324	2.42486e-18	intergenic_variant	-	0	#N/A	#N/A	#N/A	O15444	CCL25	ENSG00000131142	2705-5	CCL25_INF	0	rs12980552|rs2081165|rs35473070|rs1593072|rs7246289|rs11880419|rs6603134|rs882951	Zhang_2022_NatGet_AApop|Ferkingstad_2021_NatGen|Zhang_2022_NatGet_EApop|Gudjonsson_2022_NatComm|Pietzner_2021_Science|Suhre_2017_NatComm|Sun_2022_bioRxiv
invn_Xccl25_20674	CCL25	Olink Explore 1536	Inflammation	1	chr19:8121360_A_G	rs2032887	19	8121360	A	G	0.7628	-0.6886	0.0405	7.216e-65	7617651	8627534	1	-0.680451	0.0396869	5.39754e-59	missense_variant	ENSG00000131142	1	missense_variant	chr19:8121360_A_G	1	O15444	CCL25	ENSG00000131142	2705-5	CCL25_INF	0	rs3826741|rs2032887|rs7259568|rs62124688	Zhang_2022_NatGet_EApop|Ferkingstad_2021_NatGen|Gudjonsson_2022_NatComm|Sun_2018_Nature|Pietzner_2021_NatComm|Pietzner_2021_Science|Sun_2022_bioRxiv
invn_Xprtn3_20329	PRTN3	Olink Explore 1536	Cardiometabolic	1	chr19:837190_C_T	rs76427287	19	837190	T	C	0.7608	-0.388	0.0485	1.302e-15	340963	1348175	0.436655	-0.51626	0.0506114	1.80679e-23	upstream_gene_variant	ENSG00000196415	0	intron_variant	chr19:843692_A_G	0.709341	P24158	PRTN3	ENSG00000196415	13720-95	PRTN3_CAR3	0	rs61242663|rs62132278|rs138303849|rs55952682|rs62132293	Ferkingstad_2021_NatGen|Gudjonsson_2022_NatComm|Pietzner_2021_Science|Sun_2022_bioRxiv
invn_Xprtn3_20329	PRTN3	Olink Explore 1536	Cardiometabolic	2	chr19:838868_G_T	rs34866996	19	838868	T	G	0.2377	0.2236	0.0463	1.348e-06	340963	1348175	0.746661	0.374875	0.0475195	6.92644e-15	upstream_gene_variant	ENSG00000196415	0	5_prime_UTR_variant	chr19:840984_C_T	0.980509	P24158	PRTN3	ENSG00000196415	13720-95	PRTN3_CAR3	0	rs2074639	Ferkingstad_2021_NatGen|Pietzner_2021_Science
invn_Xangptl4_20703	ANGPTL4	Olink Explore 1536	Inflammation	1	chr19:8450258_D_I	rs55841410	19	8450258	D	I	0.503	0.3024	0.0375	8.085e-16	7928173	8939257	0.125297	0.30607	0.0379653	1.83293e-15	upstream_gene_variant	ENSG00000185236	0	intron_variant	chr19:8431581_A_G	0.882375	Q9BY76	ANGPTL4	ENSG00000167772	3796-79	ANGPTL4_DEV	0	rs7351103|rs2278236	Zhang_2022_NatGet_EApop|Sun_2022_bioRxiv
invn_Xrnf149_30235	RNF149	Olink Explore Expansion	Cardiometabolic_II	1	chr2:101914009_D_I	rs34737780	2	101914009	D	I	0.5763	-0.2421	0.0383	2.633e-10	101387681	102425163	0.060117	-0.242904	0.038973	6.37975e-10	intron_variant	ENSG00000163162	1	splice_region_variant	chr2:101911385_A_G	0.974636	Q8NC42	RNF149	ENSG00000163162	9773-15		1	#N/A	#N/A
invn_Xrrm2_21187	RRM2	Olink Explore 1536	Oncology	1	chr2:10258985_A_G	rs6432062	2	10258985	A	G	0.2538	-0.3629	0.0442	2.113e-16	9762455	10771545	0.113707	-0.366183	0.0448297	7.98926e-16	upstream_gene_variant	ENSG00000171848	1	missense_variant	chr2:10262920_G_T	0.970394	P31350	RRM2	ENSG00000171848	17750-8		1	#N/A	#N/A
invn_Xil1r2_20757	IL1R2	Olink Explore 1536	Inflammation	1	chr2:102618370_A_G	rs4851526	2	102618370	A	G	0.6101	0.4759	0.0391	5.247e-34	102108306	103145006	0.175614	0.484926	0.039446	9.10674e-33	intron_variant	ENSG00000115590	0	intron_variant	chr2:102623875_C_T	1	P27930	IL1R2	ENSG00000115590	14133-93	IL_1RT2_CAR3	0	rs4851521|rs2310170|rs7561191|rs7561460|rs3218848	Ferkingstad_2021_NatGen|Zhang_2022_NatGet_EApop|Zhang_2022_NatGet_AApop|Gudjonsson_2022_NatComm|Pietzner_2021_Science|Pietzner_2021_NatComm|Sun_2018_Nature|Gilly_2020_NatComm|Sun_2022_bioRxiv
invn_Xil1rl2_20487	IL1RL2	Olink Explore 1536	Inflammation	1	chr2:102778461_C_T	rs3917265	2	102778461	T	C	0.4611	0.4414	0.0376	8.336e-32	102303433	103356462	0.99312	0.452364	0.0377516	2.66077e-31	intron_variant	ENSG00000115594	0	intron_variant	chr2:102816695_C_T	0.601805	Q9HB29	IL1RL2	ENSG00000115598	2994-71	IL1RL2_CAR2	0	rs3917265|rs1960510|rs1922291|rs2110726	Ferkingstad_2021_NatGen|Zhang_2022_NatGet_EApop|Gudjonsson_2022_NatComm|Pietzner_2021_NatComm|Suhre_2017_NatComm|Pietzner_2021_Science|Gilly_2020_NatComm|Sun_2022_bioRxiv
invn_Xil1rl1_20250	IL1RL1	Olink Explore 1536	Cardiometabolic	3	chr2:102926362_A_G	rs12470864	2	102926362	A	G	0.3891	-0.6897	0.0319	2.09e-103	102427962	103468497	0.179778	-0.755018	0.0332731	7.75185e-95	upstream_gene_variant	ENSG00000115602	0	intron_variant	chr2:102964861_C_T	0.999302	Q01638	IL1RL1	ENSG00000115602	4234-8	ST2_CAR3	0	rs10179654|rs13020553|rs1420101|rs1921622|rs12470864|rs12712135|rs548495874|rs2287034	Katz_2021_Circulation|Ferkingstad_2021_NatGen|Zhang_2022_NatGet_AApop|Zhang_2022_NatGet_EApop|Pietzner_2021_NatComm|Pietzner_2021_Science|Sun_2018_Nature|Suhre_2017_NatComm|Folkersen_2017_PlosGen|Gilly_2020_NatComm|Folkersen_2020_NatMetab|Sun_2022_bioRxiv
invn_Xil1rl1_20250	IL1RL1	Olink Explore 1536	Cardiometabolic	1	chr2:102957291_A_G	rs13029918	2	102957291	A	G	0.9699	1.3721	0.104	1.027e-39	102427962	103468497	1	0.977718	0.0899622	2.76829e-26	splice_region_variant	ENSG00000115602	1	splice_region_variant	chr2:102957291_A_G	1	Q01638	IL1RL1	ENSG00000115602	4234-8	ST2_CAR3	0	rs13029918|rs12997015	Zhang_2022_NatGet_EApop|Gudjonsson_2022_NatComm|Pietzner_2021_Science|Suhre_2017_NatComm|Gilly_2020_NatComm|Sun_2022_bioRxiv
invn_Xil18r1_20652	IL18R1	Olink Explore 1536	Inflammation	3	chr2:102960487_C_T	rs13007174	2	102960487	T	C	0.9032	0.6648	0.0626	2.607e-26	102427989	103515218	0.0738373	0.364348	0.056224	1.34352e-10	intron_variant	ENSG00000115602	0	intron_variant	chr2:102987213_A_G	0.97676	Q13478	IL18R1	ENSG00000115604	14079-14	IL_18R1_INF	0	rs13014644|rs4134504|rs13006323|rs13012000	Ferkingstad_2021_NatGen|Zhang_2022_NatGet_EApop|Zhang_2022_NatGet_AApop|Gudjonsson_2022_NatComm|Pietzner_2021_Science|Sun_2022_bioRxiv
invn_Xil1rl1_20250	IL1RL1	Olink Explore 1536	Cardiometabolic	2	chr2:102960824_A_G	rs2160203	2	102960824	A	G	0.7747	-0.0275	0.0446	0.5381	102427962	103468497	1	0.368081	0.0384342	5.68396e-21	intron_variant	ENSG00000115602	0	intron_variant	chr2:102960824_A_G	1	Q01638	IL1RL1	ENSG00000115602	4234-8	ST2_CAR3	0	rs2160203|rs4311080	Gudjonsson_2022_NatComm|Folkersen_2020_NatMetab
invn_Xil18r1_20652	IL18R1	Olink Explore 1536	Inflammation	1	chr2:103007623_A_G	rs3860444	2	103007623	A	G	0.2437	0.8896	0.0388	3.01e-116	102427989	103515218	0.0821689	0.94203	0.0417329	5.05581e-94	intron_variant	ENSG00000115604	0	3_prime_UTR_variant	chr2:103014696_C_T	0.995819	Q13478	IL18R1	ENSG00000115604	14079-14	IL_18R1_INF	0	rs11676124|rs6727306|rs11465583|rs6733346|rs1861246|rs1573895|rs2001461|rs1420106|rs2058622|rs2041740	Ferkingstad_2021_NatGen|Zhang_2022_NatGet_EApop|Zhang_2022_NatGet_AApop|Katz_2021_Circulation|Gudjonsson_2022_NatComm|Pietzner_2021_Science|Pietzner_2021_NatComm|Sun_2018_Nature|Suhre_2017_NatComm|Sun_2022_bioRxiv
invn_Xil18r1_20652	IL18R1	Olink Explore 1536	Inflammation	2	chr2:103050862_D_I	rs77233813	2	103050862	D	I	0.7007	0.0276	0.0425	0.5169	102427989	103515218	0.0327649	-0.215129	0.0383141	2.45248e-08	intron_variant	ENSG00000115607	1	splice_region_variant	chr2:102984279_C_T	0.610142	Q13478	IL18R1	ENSG00000115604	14079-14	IL_18R1_INF	0	rs13020553|rs1420101|rs12470864|rs2287034	Ferkingstad_2021_NatGen|Zhang_2022_NatGet_AApop|Pietzner_2021_NatComm|Folkersen_2017_PlosGen|Gilly_2020_NatComm|Folkersen_2020_NatMetab|Sun_2022_bioRxiv
invn_Xhpcal1_20615	HPCAL1	Olink Explore 1536	Inflammation	1	chr2:10474835_A_G	rs542423622	2	10474835	A	G	0.8726	-0.3501	0.0628	2.423e-08	9943015	11067743	0.174036	-0.366785	0.063439	9.46259e-09	intron_variant	ENSG00000115756	0	intron_variant	chr2:10485029_D_I	1	P37235	HPCAL1	ENSG00000115756	17791-25		0	rs6737972|rs7581642|rs375285744	Ferkingstad_2021_NatGen|Zhang_2022_NatGet_EApop|Pietzner_2021_Science|Sun_2022_bioRxiv
invn_Xedar_20525	EDAR	Olink Explore 1536	Inflammation	2	chr2:109602863_C_T	rs116475987	2	109602863	T	C	0.983	-1.7098	0.1499	4.015e-30	109010927	110105828	0.0857165	-1.63205	0.146699	2.08553e-27	intron_variant	ENSG00000135960	0	intron_variant	chr2:109520952_A_T	1	Q9UNE0	EDAR	ENSG00000135960	2977-7	EDAR_IMR	0	chr2:108983663|rs75147553|rs77304476|rs116475987|rs140661471	Ferkingstad_2021_NatGen|Zhang_2022_NatGet_EApop|Gudjonsson_2022_NatComm|Pietzner_2021_NatComm|Sun_2018_Nature|Pietzner_2021_Science|Sun_2022_bioRxiv
invn_Xedar_20525	EDAR	Olink Explore 1536	Inflammation	1	chr2:109609765_A_G	rs4676225	2	109609765	A	G	0.7583	0.4498	0.0449	1.35e-23	109010927	110105828	0.976794	0.417189	0.0434173	4.25962e-21	upstream_gene_variant	ENSG00000135960	0	intron_variant	chr2:109596873_C_T	0.90866	Q9UNE0	EDAR	ENSG00000135960	2977-7	EDAR_IMR	0	rs260679|rs4676225|rs6750059	Zhang_2022_NatGet_AApop|Ferkingstad_2021_NatGen|Zhang_2022_NatGet_EApop|Gudjonsson_2022_NatComm|Pietzner_2021_Science|Suhre_2017_NatComm|Sun_2022_bioRxiv
invn_Xmertk_20657	MERTK	Olink Explore 1536	Inflammation	1	chr2:112739314_D_I	rs61489705	2	112739314	D	I	0.5719	-0.2784	0.0399	2.949e-12	112156056	113287138	0.73046	-0.28439	0.0403199	2.97213e-12	intron_variant	ENSG00000153208	1	missense_variant	chr2:112755001_A_G	0.825463	Q12866	MERTK	ENSG00000153208		MERTK_CAR2	0	rs7604639	Sun_2022_bioRxiv
invn_Xil1rn_20700	IL1RN	Olink Explore 1536	Inflammation	1	chr2:113867288_C_T	rs55709272	2	113867288	T	C	0.5562	0.2427	0.0378	1.426e-10	113364791	114391593	0.371308	0.242883	0.0384161	3.64704e-10	upstream_gene_variant	ENSG00000136689	0	intron_variant	chr2:113869233_C_T	0.849907	P18510	IL1RN	ENSG00000136689	5353-89	IL_1ra_CAR2	0	chr2:113080568|rs6734238|rs55709272	Ferkingstad_2021_NatGen|Zhang_2022_NatGet_AApop|Zhang_2022_NatGet_EApop|Katz_2021_Circulation|Pietzner_2021_Science|Pietzner_2021_NatComm|Folkersen_2020_NatMetab|Sun_2022_bioRxiv
invn_Xdpp10_20527	DPP10	Olink Explore 1536	Inflammation	1	chr2:115893764_C_T	rs72837525	2	115893764	T	C	0.8696	-0.3691	0.0586	2.976e-10	114699876	117103328	0.128504	-0.383297	0.0596528	1.90436e-10	intron_variant	ENSG00000175497	0	intron_variant	chr2:115844529_A_T	1	Q8N608	DPP10	ENSG00000175497	7890-68	DPP10_IMR	0	rs114322378	Sun_2022_bioRxiv
invn_Xdbi_21143	DBI	Olink Explore 1536	Neurology	1	chr2:120139792_D_I	rs150414434	2	120139792	D	I	0.2129	-0.3422	0.0457	6.951e-14	119624497	120630126	0.0715417	-0.344062	0.0462618	1.97377e-13	intergenic_variant	-	1	stop_gained	chr2:120125053_C_G	0.957008	P07108	DBI	ENSG00000155368	16919-1		0	rs11896956|rs6714264|rs72833212|rs6733335|rs78672582	Zhang_2022_NatGet_AApop|Zhang_2022_NatGet_EApop|Pietzner_2021_Science|Sun_2022_bioRxiv
invn_Xinhbb_30625	INHBB	Olink Explore Expansion	Inflammation_II	1	chr2:121306440_A_G	rs17050272	2	121306440	A	G	0.4212	0.3213	0.0359	3.242e-19	120603719	121609384	0.699322	0.317153	0.0365271	1.27056e-17	upstream_gene_variant	ENSG00000237614	0	#N/A	#N/A	#N/A	P09529	INHBB	ENSG00000163083	13676-46|16746-12|8467-9		0	rs17050272	Zhang_2022_NatGet_AApop|Ferkingstad_2021_NatGen|Zhang_2022_NatGet_EApop|Gudjonsson_2022_NatComm|Pietzner_2021_Science
invn_Xproc_20402	PROC	Olink Explore 1536	Cardiometabolic	1	chr2:128164177_A_G	rs7599210	2	128164177	A	G	0.4465	-0.2433	0.039	4.309e-10	127676003	128686822	0.152331	-0.239815	0.0395441	1.78056e-09	intergenic_variant	-	0	synonymous_variant	chr2:128184770_C_T	0.60416	P04070	PROC	ENSG00000115718	2961-1|3758-68	PROC_CAR	0	rs4662715|rs61185143|rs1799809|rs1799810	Zhang_2022_NatGet_AApop|Ferkingstad_2021_NatGen|Zhang_2022_NatGet_EApop|Gudjonsson_2022_NatComm|Pietzner_2021_Science|Pietzner_2021_NatComm|Sun_2022_bioRxiv
invn_Xhnmt_20975	HNMT	Olink Explore 1536	Neurology	1	chr2:138759649_C_T	rs11558538	2	138759649	T	C	0.1016	-1.1145	0.0534	1.27e-96	138221590	139273930	1	-1.13445	0.0542008	5.8543e-83	missense_variant	ENSG00000150540	1	missense_variant	chr2:138759649_C_T	1	P50135	HNMT	ENSG00000150540		HNMT_IMR	0	rs11558538	Sun_2022_bioRxiv
invn_Xnmi_31378	NMI	Olink Explore Expansion	Oncology_II	1	chr2:152145654_C_T	rs2113508	2	152145654	T	C	0.4681	-0.523	0.0369	1.169e-45	151626979	152646571	0.121978	-0.53599	0.0374229	5.24071e-43	intron_variant	ENSG00000123609	1	missense_variant	chr2:152139416_A_G	0.991427	Q13287	NMI	ENSG00000123609	17512-2		0	rs6715393|rs2278089|rs6713190|rs289828	Zhang_2022_NatGet_AApop|Ferkingstad_2021_NatGen|Zhang_2022_NatGet_EApop|Gudjonsson_2022_NatComm|Pietzner_2021_Science|Sun_2018_Nature|Suhre_2017_NatComm
invn_Xgalnt5_30295	GALNT5	Olink Explore Expansion	Cardiometabolic_II	1	chr2:158111397_A_T	rs11899353	2	158111397	A	T	0.111	-0.5093	0.0608	5.223e-17	157614110	158670723	0.202477	-0.55727	0.0599812	7.19701e-20	upstream_gene_variant	ENSG00000136542	1	missense_variant	chr2:158115129_A_T	0.970854	Q7Z7M9	GALNT5	ENSG00000136542			1	#N/A	#N/A
invn_Xgalnt5_30295	GALNT5	Olink Explore Expansion	Cardiometabolic_II	2	chr2:158117683_A_C	rs62175180	2	158117683	A	C	0.033	-0.7335	0.1094	1.973e-11	157614110	158670723	0.783018	-0.826634	0.106744	2.0692e-14	intron_variant	ENSG00000136542	0	intron_variant	chr2:158145443_C_G	1	Q7Z7M9	GALNT5	ENSG00000136542			1	#N/A	#N/A
invn_Xly75_20580	LY75	Olink Explore 1536	Inflammation	2	chr2:160678144_A_G	rs12692567	2	160678144	A	G	0.8308	0.4787	0.0525	7.356e-20	160128362	161261260	0.224241	0.388703	0.0387214	8.28413e-23	intron_variant	ENSG00000248672	0	#N/A	#N/A	#N/A	O60449	LY75	ENSG00000054219	16620-26	LY75_IMR	0	rs12692566|rs12692567|rs12052733	Zhang_2022_NatGet_EApop|Zhang_2022_NatGet_AApop|Sun_2022_bioRxiv
invn_Xly75_20580	LY75	Olink Explore 1536	Inflammation	1	chr2:160761808_C_T	rs3806603	2	160761808	T	C	0.4286	-0.9245	0.0294	2.26e-217	160128362	161261260	0.217132	-0.917572	0.0284003	1.80423e-164	upstream_gene_variant	ENSG00000248672	0	#N/A	#N/A	#N/A	O60449	LY75	ENSG00000054219	16620-26	LY75_IMR	0	rs72955755|rs67017730|rs72957552|rs7595388|chr2:159904461|rs72957586|rs66483366|rs11336967|chr2:159964700|rs17231342|rs1397707|rs2162500|rs3792198|rs4664304	Ferkingstad_2021_NatGen|Zhang_2022_NatGet_EApop|Zhang_2022_NatGet_AApop|Gudjonsson_2022_NatComm|Pietzner_2021_Science|Pietzner_2021_NatComm|Folkersen_2020_NatMetab|Sun_2022_bioRxiv
invn_Xitgb6_20493	ITGB6	Olink Explore 1536	Inflammation	1	chr2:160997746_A_G	rs3796103	2	160997746	A	G	0.6924	0.2925	0.0396	1.464e-13	160456177	161628399	0.0674634	0.301625	0.0399373	8.53517e-14	intron_variant	ENSG00000115221	0	intron_variant	chr2:161075219_A_C	1	P18564	ITGB6	ENSG00000115221	7737-76	ITGB6_IMR	0	rs2667031|rs144674197|rs2925760	Zhang_2022_NatGet_EApop|Sun_2022_bioRxiv
invn_Xdpp4_20406	DPP4	Olink Explore 1536	Cardiometabolic	1	chr2:162930725_G_T	rs13015258	2	162930725	T	G	0.3921	0.2356	0.0413	1.163e-08	162348751	163431052	0.232878	0.238866	0.0416233	1.21189e-08	5_prime_UTR_variant	ENSG00000197635	0	5_prime_UTR_variant	chr2:162930725_G_T	1	P27487	DPP4	ENSG00000197635	15460-9	DPP4_CAR	0	rs13015258	Ferkingstad_2021_NatGen|Zhang_2022_NatGet_EApop|Pietzner_2021_Science|Sun_2022_bioRxiv
invn_Xgalnt3_20471	GALNT3	Olink Explore 1536	Inflammation	1	chr2:166723533_C_T	rs2116546	2	166723533	T	C	0.6945	0.4337	0.0431	8.993e-24	166104101	167151192	0.28964	0.451445	0.0441227	1.34344e-23	intron_variant	ENSG00000123607	0	upstream_gene_variant	chr2:166653823_C_T	0.60478	Q14435	GALNT3	ENSG00000115339	6593-5	GALNT3_IMR	0	rs12992997|rs3791843	Sun_2022_bioRxiv
invn_Xvsnl1_31105	VSNL1	Olink Explore Expansion	Neurology_II	1	chr2:17768612_A_G	rs1033297	2	17768612	A	G	0.2623	0.3133	0.0405	1.084e-14	17220393	18338285	0.118056	0.314048	0.0409769	3.75418e-14	intron_variant	ENSG00000163032	0	5_prime_UTR_variant	chr2:17722654_A_G	0.900208	P62760	VSNL1	ENSG00000163032	13522-20		1	#N/A	#N/A
invn_Xfrzb_20968	FRZB	Olink Explore 1536	Neurology	2	chr2:183699584_C_G	rs7775	2	183699584	C	G	0.0852	-0.578	0.0684	2.908e-17	183198002	184231890	0.318866	-0.544499	0.0680933	3.04401e-15	missense_variant	ENSG00000162998	1	missense_variant	chr2:183699584_C_G	1	Q92765	FRZB	ENSG00000162998	13740-51	sFRP_3_NEU	0	rs16823797|rs7775|rs13009	Ferkingstad_2021_NatGen|Zhang_2022_NatGet_EApop|Zhang_2022_NatGet_AApop|Gudjonsson_2022_NatComm|Sun_2022_bioRxiv
invn_Xfrzb_20968	FRZB	Olink Explore 1536	Neurology	1	chr2:183703336_A_G	rs288326	2	183703336	A	G	0.1244	0.3629	0.0587	6.233e-10	183198002	184231890	0.715258	0.52518	0.0604985	1.28948e-17	missense_variant	ENSG00000162998	1	missense_variant	chr2:183703336_A_G	1	Q92765	FRZB	ENSG00000162998	13740-51	sFRP_3_NEU	0	rs288326	Ferkingstad_2021_NatGen|Zhang_2022_NatGet_EApop|Zhang_2022_NatGet_AApop|Pietzner_2021_Science|Gudjonsson_2022_NatComm|Sun_2018_Nature|Pietzner_2021_NatComm|Png_2021_NatComms|Suhre_2017_NatComm|Sun_2022_bioRxiv
invn_Xfrzb_20968	FRZB	Olink Explore 1536	Neurology	3	chr2:183785598_A_G	rs4427983	2	183785598	A	G	0.7327	0.2223	0.0447	6.528e-07	183198002	184231890	0.272693	0.300415	0.0465869	1.64588e-10	downstream_gene_variant	ENSG00000061676	0	#N/A	#N/A	#N/A	Q92765	FRZB	ENSG00000162998	13740-51	sFRP_3_NEU	0	rs4427983|rs13385317|rs3030406,rs35445100,rs398060851|rs10221950|rs28429165|rs35285912	Zhang_2022_NatGet_EApop|Zhang_2022_NatGet_AApop|Ferkingstad_2021_NatGen|Pietzner_2021_Science|Gudjonsson_2022_NatComm|Sun_2022_bioRxiv
invn_Xfam171b_31338	FAM171B	Olink Explore Expansion	Oncology_II	1	chr2:187543123_A_T	rs11891461	2	187543123	A	T	0.7203	0.376	0.0426	9.904e-19	187058698	188130685	0.0451165	0.387834	0.0431163	9.23578e-19	3_prime_UTR_variant	ENSG00000138448	0	intron_variant	chr2:187560212_A_G	0.984878	Q6P995	FAM171B	ENSG00000144369	8061-102|8786-6		0	rs12612335|rs1123176	Zhang_2022_NatGet_EApop|Ferkingstad_2021_NatGen
invn_Xtfpi_20388	TFPI	Olink Explore 1536	Cardiometabolic	1	chr2:188325080_D_I	rs35722982	2	188325080	D	I	0.692	-0.3837	0.039	6.796e-23	187828957	188930487	0.0557898	-0.391881	0.0393724	1.82808e-22	downstream_gene_variant	ENSG00000003436	0	3_prime_UTR_variant	chr2:188330197_D_I	0.980479	P10646	TFPI	ENSG00000003436	3336-50	TFPI_CAR3	0	rs146058295|rs3771073|rs7576066	Pietzner_2021_NatComm|Gilly_2020_NatComm|Sun_2022_bioRxiv
invn_Xcol3a1_30379	COL3A1	Olink Explore Expansion	Cardiometabolic_II	1	chr2:189875018_A_G	rs111840783	2	189875018	A	G	0.9953	-2.3817	0.3001	2.062e-15	189339046	190377472	0.730657	-2.43569	0.304926	3.25137e-15	missense_variant	ENSG00000168542	1	missense_variant	chr2:189875018_A_G	1	P02461	COL3A1	ENSG00000168542	18880-81		1	#N/A	#N/A
invn_Xmatn3_20979	MATN3	Olink Explore 1536	Neurology	1	chr2:20207619_A_G	rs11694716	2	20207619	A	G	0.6362	-0.5323	0.0388	9.653e-43	19691872	20712455	0.987091	-0.373303	0.0421046	2.75218e-18	intron_variant	ENSG00000132031	0	intron_variant	chr2:20207619_A_G	1	O15232	MATN3	ENSG00000132031	19361-78	MATN3_NEU	0	rs11694716|rs10165208|rs7560747	Zhang_2022_NatGet_EApop|Zhang_2022_NatGet_AApop|Pietzner_2021_NatComm|Pietzner_2021_Science|Png_2021_NatComms|Sun_2022_bioRxiv
invn_Xmatn3_20979	MATN3	Olink Explore 1536	Neurology	3	chr2:20208412_A_G	rs10856792	2	20208412	A	G	0.1973	-0.3879	0.0502	1.123e-14	19691872	20712455	0.447505	-0.286115	0.0507005	2.08975e-08	intron_variant	ENSG00000132031	0	intron_variant	chr2:20197531_D_I	1	O15232	MATN3	ENSG00000132031	19361-78	MATN3_NEU	0	rs7560235|rs2006707|rs62109425	Zhang_2022_NatGet_EApop|Ferkingstad_2021_NatGen|Sun_2022_bioRxiv
invn_Xmatn3_20979	MATN3	Olink Explore 1536	Neurology	2	chr2:20212468_G_T	rs188620236	2	20212468	T	G	0.0738	-0.7794	0.0727	7.83e-27	19691872	20712455	0.162896	-0.673706	0.0719077	3.61314e-20	upstream_gene_variant	ENSG00000132031	0	intron_variant	chr2:20203898_C_T	0.977205	O15232	MATN3	ENSG00000132031	19361-78	MATN3_NEU	0	rs6531202|rs188620236|chr2:20012707|rs11684041	Zhang_2022_NatGet_EApop|Zhang_2022_NatGet_AApop|Ferkingstad_2021_NatGen|Png_2021_NatComms|Pietzner_2021_Science|Sun_2022_bioRxiv
invn_Xcasp8_21414	CASP8	Olink Explore 1536	Oncology	1	chr2:202189727_C_T	rs58728749	2	202189727	T	C	0.8551	-0.3513	0.0544	1.061e-10	201598166	202652434	0.0668604	-0.351808	0.0551753	2.60156e-10	intron_variant	ENSG00000155749	1	missense_variant	chr2:202149589_C_G	0.984589	Q14790	CASP8	ENSG00000064012	18158-45	CASP_8_INF	0	rs35550815|rs1045485	Folkersen_2020_NatMetab|Sun_2022_bioRxiv
invn_Xadam23_20651	ADAM23	Olink Explore 1536	Inflammation	3	chr2:207304721_D_I	rs67730370	2	207304721	D	I	0.2268	0.3863	0.0449	7.918e-18	206808263	207985851	0.545641	0.329013	0.0408241	1.87512e-15	upstream_gene_variant	ENSG00000114948	0	intron_variant	chr2:207318062_A_T	0.788061	O75077	ADAM23	ENSG00000114948	7049-2	ADAM_23_NEU	0	rs1562660|rs17270067	Zhang_2022_NatGet_AApop|Sun_2022_bioRxiv
invn_Xadam23_20651	ADAM23	Olink Explore 1536	Inflammation	1	chr2:207308961_A_G	rs1448903	2	207308961	A	G	0.9116	-0.7683	0.0643	6.199e-33	206808263	207985851	0.99376	-0.711904	0.0594857	3.16783e-31	intron_variant	ENSG00000114948	0	3_prime_UTR_variant	chr2:207484774_A_G	0.687344	O75077	ADAM23	ENSG00000114948	7049-2	ADAM_23_NEU	0	rs1448903|rs72933222|rs72933203	Zhang_2022_NatGet_EApop|Ferkingstad_2021_NatGen|Zhang_2022_NatGet_AApop|Pietzner_2021_Science|Gudjonsson_2022_NatComm|Pietzner_2021_NatComm|Png_2021_NatComms|Sun_2022_bioRxiv
invn_Xadam23_20651	ADAM23	Olink Explore 1536	Inflammation	4	chr2:207322898_G_T	rs139001108	2	207322898	T	G	0.9697	0.9194	0.1145	9.757e-16	206808263	207985851	0.785063	0.810371	0.103088	8.57661e-15	intron_variant	ENSG00000114948	0	intron_variant	chr2:207358118_D_I	1	O75077	ADAM23	ENSG00000114948	7049-2	ADAM_23_NEU	0	rs139001108|rs12471404|rs12998785	Zhang_2022_NatGet_EApop|Gudjonsson_2022_NatComm|Pietzner_2021_Science|Sun_2022_bioRxiv
invn_Xadam23_20651	ADAM23	Olink Explore 1536	Inflammation	2	chr2:207381568_C_T	rs141950547	2	207381568	T	C	0.0215	-0.9845	0.1347	2.744e-13	206808263	207985851	0.530367	-0.842027	0.120696	5.04782e-12	intron_variant	ENSG00000114948	0	intron_variant	chr2:207464790_A_G	1	O75077	ADAM23	ENSG00000114948	7049-2	ADAM_23_NEU	0	rs141950547	Zhang_2022_NatGet_EApop|Sun_2022_bioRxiv
invn_Xadam23_20651	ADAM23	Olink Explore 1536	Inflammation	5	chr2:207430697_C_T	rs147324496	2	207430697	T	C	0.0262	-0.8225	0.129	1.826e-10	206808263	207985851	0.50256	-0.706958	0.11436	8.72746e-10	intron_variant	ENSG00000114948	0	intron_variant	chr2:207477506_A_G	1	O75077	ADAM23	ENSG00000114948	7049-2	ADAM_23_NEU	0	rs116360212|rs143219430	Zhang_2022_NatGet_EApop|Gudjonsson_2022_NatComm|Pietzner_2021_Science|Png_2021_NatComms|Sun_2022_bioRxiv
invn_Xcrygd_31144	CRYGD	Olink Explore Expansion	Neurology_II	1	chr2:208971635_G_T	rs76541254	2	208971635	T	G	0.0849	0.8449	0.0674	4.627e-36	208486331	209489225	1	0.731909	0.0665512	7.58887e-27	downstream_gene_variant	ENSG00000229150	0	#N/A	#N/A	#N/A	P07320	CRYGD	ENSG00000118231	12366-16		0	rs76541254	Ferkingstad_2021_NatGen|Pietzner_2021_Science
invn_Xcrygd_31144	CRYGD	Olink Explore Expansion	Neurology_II	2	chr2:208977161_C_T	rs11690925	2	208977161	T	C	0.3037	-0.5318	0.0424	4.435e-36	208486331	209489225	0.789246	-0.461643	0.0418825	5.92084e-27	non_coding_transcript_exon_variant	ENSG00000229150	0	#N/A	#N/A	#N/A	P07320	CRYGD	ENSG00000118231	12366-16		0	rs34570682|rs11690925	Ferkingstad_2021_NatGen|Pietzner_2021_Science
invn_Xserpine2_30359	SERPINE2	Olink Explore Expansion	Cardiometabolic_II	1	chr2:224874874_A_G	rs13412535	2	224874874	A	G	0.2424	-0.9867	0.0394	2.7e-138	224339829	225404036	0.97314	-1.02812	0.0395911	6.88463e-118	intron_variant	ENSG00000135919	0	intron_variant	chr2:224880498_C_T	1	P07093	SERPINE2	ENSG00000135919	19154-41		0	rs13412535|rs68066031	Ferkingstad_2021_NatGen|Zhang_2022_NatGet_AApop|Zhang_2022_NatGet_EApop|Gudjonsson_2022_NatComm|Pietzner_2021_NatComm|Pietzner_2021_Science|Sun_2018_Nature|Folkersen_2020_NatMetab|Sun_2022_bioRxiv
invn_Xdner_20712	DNER	Olink Explore 1536	Inflammation	1	chr2:230596917_A_T	rs62193248	2	230596917	A	T	0.6493	0.2863	0.0415	5.293e-12	229722345	231079274	0.29868	0.305854	0.0419591	5.69588e-13	intergenic_variant	-	0	intron_variant	chr2:230576208_A_T	0.905063	Q8NFT8	DNER	ENSG00000187957	11442-1|9769-48	DNER_INF	0	rs35975053|rs62193248|chr2:229794566|rs34661502|rs35709702	Zhang_2022_NatGet_EApop|Ferkingstad_2021_NatGen|Gudjonsson_2022_NatComm|Pietzner_2021_NatComm|Pietzner_2021_Science|Sun_2022_bioRxiv
invn_Xb3gnt7_30281	B3GNT7	Olink Explore Expansion	Cardiometabolic_II	1	chr2:232263127_A_G	rs2290130	2	232263127	A	G	0.258	-0.8279	0.0372	1.79e-109	231760254	232765875	0.459851	-0.843713	0.0374554	1.06158e-93	missense_variant	ENSG00000156966	1	missense_variant	chr2:232263127_A_G	1	Q8NFL0	B3GNT7	ENSG00000156966			0	rs2595507|rs143246401	Ferkingstad_2021_NatGen|Sun_2022_bioRxiv
invn_Xalpp_21383	ALPP	Olink Explore 1536	Oncology	2	chr2:233255052_C_T	rs13386140	2	233255052	T	C	0.782	0.2601	0.0472	3.479e-08	232743244	233747599	0.314326	0.289991	0.048236	2.44363e-09	upstream_gene_variant	ENSG00000244280	0	upstream_gene_variant	chr2:233238729_D_I	0.936065	P05187	ALPP	ENSG00000163283	7813-6		0	rs73001992|rs13386140	Ferkingstad_2021_NatGen|Zhang_2022_NatGet_AApop|Zhang_2022_NatGet_EApop|Gudjonsson_2022_NatComm|Sun_2022_bioRxiv
invn_Xalpp_21383	ALPP	Olink Explore 1536	Oncology	4	chr2:233259466_A_G	rs11687072	2	233259466	A	G	0.921	0.5682	0.0728	5.997e-15	232743244	233747599	0.0687856	0.629383	0.072078	8.4525e-18	intergenic_variant	-	1	missense_variant	chr2:233245026_A_G	0.951197	P05187	ALPP	ENSG00000163283	7813-6		0	rs115624040|rs2945420|rs56080708|rs2853378|rs58994136|rs139390240	Zhang_2022_NatGet_EApop|Zhang_2022_NatGet_AApop|Pietzner_2021_Science|Gudjonsson_2022_NatComm|Sun_2022_bioRxiv
invn_Xalpp_21383	ALPP	Olink Explore 1536	Oncology	3	chr2:233271226_A_C	rs58457058	2	233271226	A	C	0.0675	-0.5189	0.0793	6.071e-11	232743244	233747599	0.467889	-0.535266	0.0762065	3.64459e-12	upstream_gene_variant	ENSG00000163286	0	downstream_gene_variant	chr2:233250683_C_T	0.652044	P05187	ALPP	ENSG00000163283	7813-6		0	rs58457058|rs1048995|rs139595493	Zhang_2022_NatGet_AApop|Zhang_2022_NatGet_EApop|Gudjonsson_2022_NatComm|Pietzner_2021_Science|Sun_2022_bioRxiv
invn_Xalpp_21383	ALPP	Olink Explore 1536	Oncology	1	chr2:233286654_C_T	rs12478529	2	233286654	T	C	0.233	0.4796	0.0445	4.283e-27	232743244	233747599	0.443713	0.312175	0.0467543	3.7548e-11	upstream_gene_variant	ENSG00000204121	0	#N/A	#N/A	#N/A	P05187	ALPP	ENSG00000163283	7813-6		0	rs12478529|rs35458538|chr2:232440073|rs11886043	Ferkingstad_2021_NatGen|Zhang_2022_NatGet_EApop|Pietzner_2021_Science
invn_Xgpc1_21438	GPC1	Olink Explore 1536	Oncology	1	chr2:241406187_A_G	rs35036547	2	241406187	A	G	0.108	0.5351	0.0633	2.686e-17	240875088	241907493	0.173016	0.549434	0.0637628	2.18108e-17	3_prime_UTR_variant	ENSG00000063660	0	synonymous_variant	chr2:241405479_C_T	0.984609	P35052	GPC1	ENSG00000063660	8697-38	GPC1_ONC2	0	rs1126920|rs35984995|rs4074478|rs11892254	Ferkingstad_2021_NatGen|Zhang_2022_NatGet_EApop|Zhang_2022_NatGet_AApop|Pietzner_2021_NatComm|Pietzner_2021_Science|Sun_2018_Nature|Sun_2022_bioRxiv
invn_Xagxt_20139	AGXT	Olink Explore 1536	Cardiometabolic	1	chr2:241778056_A_G	rs11679670	2	241778056	A	G	0.1957	-0.3674	0.0495	1.092e-13	241307896	242319919	0.130278	-0.36683	0.0501903	4.9606e-13	intergenic_variant	-	1	missense_variant	chr2:241817516_A_G	0.745598	P21549	AGXT	ENSG00000172482			0	rs35164311	Sun_2022_bioRxiv
invn_Xfkbp1b_20618	FKBP1B	Olink Explore 1536	Inflammation	1	chr2:24281272_D_I	rs541837206	2	24281272	D	I	0.7895	0.274	0.0484	1.542e-08	23772571	24786551	0.0336577	0.29057	0.0490264	4.05174e-09	intron_variant	ENSG00000119782	0	5_prime_UTR_variant	chr2:24272645_C_T	0.983401	P68106	FKBP1B	ENSG00000119782	11568-2	FKBP1B_ORG	0	rs72781692|rs55788848|rs72781698|rs74661620|rs147446382|rs72781699|rs872169	Zhang_2022_NatGet_AApop|Ferkingstad_2021_NatGen|Zhang_2022_NatGet_EApop|Pietzner_2021_Science|Pietzner_2021_NatComm|Sun_2022_bioRxiv
invn_Xtp53i3_30632	TP53I3	Olink Explore Expansion	Inflammation_II	1	chr2:24287598_A_G	rs10191964	2	24287598	A	G	0.1708	-0.6393	0.0495	3.977e-38	23800303	24808731	0.420176	-0.66108	0.0501682	4.37307e-37	downstream_gene_variant	ENSG00000115128	0	synonymous_variant	chr2:24300563_C_T	0.833145	Q53FA7	TP53I3	ENSG00000115129	17748-21		0	rs12713147|rs3731620|rs111634163|rs7568163|rs1134516|rs10191964	Zhang_2022_NatGet_EApop|Zhang_2022_NatGet_AApop|Ferkingstad_2021_NatGen|Pietzner_2021_Science|Sun_2022_bioRxiv
invn_Xcgref1_20152	CGREF1	Olink Explore 1536	Cardiometabolic	3	chr2:27182314_A_G	rs62130481	2	27182314	A	G	0.018	-0.3942	0.1505	0.008834	26821757	27841995	0.537414	-0.755932	0.134694	2.48987e-08	intron_variant	ENSG00000230286	1	missense_variant	chr2:27324669_C_T	0.757406	Q99674	CGREF1	ENSG00000138028	6257-56		0	rs62130539	Sun_2022_bioRxiv
invn_Xkhk_30241	KHK	Olink Explore Expansion	Cardiometabolic_II	1	chr2:27315021_A_G	rs6754356	2	27315021	A	G	0.6039	0.3366	0.0399	3.497e-17	26809615	27823640	0.0352752	0.340072	0.0405479	1.41277e-16	intron_variant	ENSG00000138030	1	missense_variant	chr2:27315252_A_G	0.981583	P50053	KHK	ENSG00000138030			0	rs2384572	Sun_2022_bioRxiv
invn_Xcgref1_20152	CGREF1	Olink Explore 1536	Cardiometabolic	1	chr2:27323936_D_I	rs34400677	2	27323936	D	I	0.3981	0.5765	0.0375	1.849e-53	26821757	27841995	0.442164	0.549316	0.0375088	9.77474e-45	3_prime_UTR_variant	ENSG00000138028	0	synonymous_variant	chr2:27324751_G_T	0.984229	Q99674	CGREF1	ENSG00000138028	6257-56		0	rs2384572	Sun_2022_bioRxiv
invn_Xcgref1_20152	CGREF1	Olink Explore 1536	Cardiometabolic	2	chr2:27325141_A_G	rs75388820	2	27325141	A	G	0.0584	-0.9187	0.0791	3.492e-31	26821757	27841995	0.94174	-0.715968	0.0754594	1.25755e-20	intron_variant	ENSG00000138028	0	3_prime_UTR_variant	chr2:27323963_G_T	0.912016	Q99674	CGREF1	ENSG00000138028	6257-56		0	rs76649658	Sun_2022_bioRxiv
invn_Xatraid_31451	ATRAID	Olink Explore Expansion	Oncology_II	1	chr2:27414851_D_I	rs5830038	2	27414851	D	I	0.2938	0.257	0.0424	1.304e-09	26934895	27940046	0.0422507	0.259893	0.0425493	1.36896e-09	intergenic_variant	-	0	3_prime_UTR_variant	chr2:27440013_D_I	0.953367	Q6UW56	ATRAID	ENSG00000138085			1	#N/A	#N/A
invn_Xatraid_31451	ATRAID	Olink Explore Expansion	Oncology_II	2	chr2:27438196_C_T	rs149510756	2	27438196	T	C	0.004	-1.693	0.302	2.078e-08	26934895	27940046	0.351255	-1.78832	0.303725	5.09722e-09	missense_variant	ENSG00000138085	1	missense_variant	chr2:27438196_C_T	1	Q6UW56	ATRAID	ENSG00000138085			1	#N/A	#N/A
invn_Xrbks_20986	RBKS	Olink Explore 1536	Neurology	1	chr2:28111767_C_T	rs140633178	2	28111767	T	C	0.0112	-2.0046	0.1874	1.056e-26	27504231	28613965	0.909602	-2.03209	0.189123	9.35691e-26	intron_variant	ENSG00000171174	1	splice_acceptor_variant	chr2:28081439_C_G	0.959987	Q9H477	RBKS	ENSG00000171174	19467-3	RBKS_NEX	0	rs140948699	Png_2021_NatComms|Sun_2022_bioRxiv
invn_Xplb1_31110	PLB1	Olink Explore Expansion	Neurology_II	1	chr2:28768427_C_T	rs9309663	2	28768427	T	C	0.2627	-0.9336	0.0331	5.24e-175	28180012	29366654	0.525243	-0.971263	0.0323672	2.45859e-147	intron_variant	ENSG00000163803	1	missense_variant	chr2:28761981_C_G	0.952135	Q6P1J6	PLB1	ENSG00000163803			1	#N/A	#N/A
invn_Xplb1_31110	PLB1	Olink Explore Expansion	Neurology_II	2	chr2:28817870_C_T	rs10865503	2	28817870	T	C	0.2786	-0.2336	0.0426	4.231e-08	28180012	29366654	0.902595	-0.286608	0.032793	7.91446e-18	intron_variant	ENSG00000163803	0	intron_variant	chr2:28817459_D_I	1	Q6P1J6	PLB1	ENSG00000163803			1	#N/A	#N/A
invn_Xcrim1_20701	CRIM1	Olink Explore 1536	Inflammation	1	chr2:36773512_A_G	rs848604	2	36773512	A	G	0.6353	-0.2125	0.0375	1.489e-08	36083069	37278278	0.743571	-0.228729	0.0379872	2.30975e-09	intron_variant	ENSG00000150938	0	intron_variant	chr2:36775315_C_G	1	Q9NZV1	CRIM1	ENSG00000150938	15492-1|8699-43	CRIM1_DEV	1	#N/A	#N/A
invn_Xvit_30334	VIT	Olink Explore Expansion	Cardiometabolic_II	2	chr2:36932493_A_T	rs10490666	2	36932493	A	T	0.6695	-0.3277	0.0364	2.179e-19	36423833	37541935	0.997051	-0.292329	0.033577	1.04759e-17	intron_variant	ENSG00000205221	0	intron_variant	chr2:36931896_C_G	1	Q6UXI7	VIT	ENSG00000205221	6234-74		0	rs10490666|rs12469190	Zhang_2022_NatGet_EApop|Zhang_2022_NatGet_AApop|Pietzner_2021_Science|Gudjonsson_2022_NatComm|Sun_2018_Nature
invn_Xvit_30334	VIT	Olink Explore Expansion	Cardiometabolic_II	3	chr2:36989759_G_T	rs11674497	2	36989759	T	G	0.589	-0.3844	0.0345	7.93e-29	36423833	37541935	0.779616	-0.39594	0.0325015	3.11273e-32	intron_variant	ENSG00000205221	0	intron_variant	chr2:36981918_C_G	1	Q6UXI7	VIT	ENSG00000205221	6234-74		0	rs1468810|rs11124542	Ferkingstad_2021_NatGen|Zhang_2022_NatGet_EApop|Zhang_2022_NatGet_AApop|Pietzner_2021_Science|Gudjonsson_2022_NatComm
invn_Xvit_30334	VIT	Olink Explore Expansion	Cardiometabolic_II	1	chr2:37000956_C_G	rs140104536	2	37000956	C	G	0.9847	1.4133	0.1385	1.852e-24	36423833	37541935	1	1.64082	0.128324	3.82226e-35	stop_gained	ENSG00000205221	1	stop_gained	chr2:37000956_C_G	1	Q6UXI7	VIT	ENSG00000205221	6234-74		0	rs140104536|chr2:36773813	Zhang_2022_NatGet_EApop|Ferkingstad_2021_NatGen|Pietzner_2021_Science
invn_Xqpct_20320	QPCT	Olink Explore 1536	Cardiometabolic	1	chr2:37587132_C_T	rs4670196	2	37587132	T	C	0.0094	-1.7124	0.2182	4.24e-15	37071717	38100465	0.10811	-1.7504	0.220475	4.71303e-15	intron_variant	ENSG00000115828	1	missense_variant	chr2:37579971_C_T	0.681779	Q16769	QPCT	ENSG00000115828	7849-3	QPCT_CAR	0	rs75573663|rs2255991	Zhang_2022_NatGet_EApop|Zhang_2022_NatGet_AApop|Ferkingstad_2021_NatGen|Sun_2022_bioRxiv
invn_Xcommd1_30222	COMMD1	Olink Explore Expansion	Cardiometabolic_II	1	chr2:62323824_A_G	rs140099906	2	62323824	A	G	0.9793	0.8663	0.1436	1.624e-09	61615859	62874382	0.252913	0.907736	0.147072	9.26297e-10	intron_variant	ENSG00000173163	1	missense_variant	chr2:62228013_C_T	0.85996	Q8N668	COMMD1	ENSG00000173163	12509-115		1	#N/A	#N/A
invn_Xbmp10_30575	BMP10	Olink Explore Expansion	Inflammation_II	1	chr2:69093413_A_G	rs34008398	2	69093413	A	G	0.0088	-2.1216	0.1999	2.596e-26	68592613	69598649	1	-2.29957	0.203	2.63093e-28	missense_variant	ENSG00000163217	1	missense_variant	chr2:69093413_A_G	1	O95393	BMP10	ENSG00000163217	3587-53		0	rs34008398	Zhang_2022_NatGet_EApop|Sun_2022_bioRxiv
invn_Xcd207_21298	CD207	Olink Explore 1536	Oncology	2	chr2:71060111_A_G	rs17006436	2	71060111	A	G	0.0593	-0.7397	0.0807	5.118e-20	70557347	71562952	0.999973	-0.557631	0.0789858	2.8417e-12	missense_variant	ENSG00000116031	1	missense_variant	chr2:71060111_A_G	1	Q9UJ71	CD207	ENSG00000116031	3361-26	CD207_ONC2	0	rs17006436	Sun_2022_bioRxiv
invn_Xcd207_21298	CD207	Olink Explore 1536	Oncology	1	chr2:71060936_C_G	rs17718987	2	71060936	C	G	0.3418	0.5567	0.0396	5.87e-45	70557347	71562952	1	0.504269	0.0404621	1.41346e-33	missense_variant	ENSG00000116031	1	missense_variant	chr2:71060936_C_G	1	Q9UJ71	CD207	ENSG00000116031	3361-26	CD207_ONC2	0	rs17718987	Sun_2022_bioRxiv
invn_Xnagk_30271	NAGK	Olink Explore Expansion	Cardiometabolic_II	1	chr2:71272082_A_C	rs34654045	2	71272082	A	C	0.1516	-0.409	0.0542	4.593e-14	70791474	71806935	0.180185	-0.395347	0.0553925	1.66293e-12	intron_variant	ENSG00000236469	0	synonymous_variant	chr2:71297695_C_T	0.94197	Q9UJ70	NAGK	ENSG00000124357	3894-15		0	rs13023145|rs11677558|rs4605395|rs7606102	Zhang_2022_NatGet_EApop|Zhang_2022_NatGet_AApop|Gudjonsson_2022_NatComm|Sun_2018_Nature
invn_Xreg3g_31408	REG3G	Olink Explore Expansion	Oncology_II	1	chr2:79241810_C_T	rs375644	2	79241810	T	C	0.6956	0.3141	0.0434	4.359e-13	78752812	79755631	0.297409	0.286774	0.0435749	7.01552e-11	intergenic_variant	-	0	#N/A	#N/A	#N/A	Q6UW15	REG3G	ENSG00000143954	15476-6		0	rs430601|rs375644	Ferkingstad_2021_NatGen|Pietzner_2021_Science
invn_Xreg3g_31408	REG3G	Olink Explore Expansion	Oncology_II	2	chr2:79312414_A_G	rs3739144	2	79312414	A	G	0.731	-0.333	0.0447	9.338e-14	78752812	79755631	0.359934	-0.307227	0.0449183	1.27355e-11	splice_region_variant	ENSG00000172023	0	#N/A	#N/A	#N/A	Q6UW15	REG3G	ENSG00000143954	15476-6		0	rs10174796|rs2117724|rs2196331|rs11126696|rs1522855|rs2861742|rs2073445	Zhang_2022_NatGet_EApop|Ferkingstad_2021_NatGen|Zhang_2022_NatGet_AApop|Gudjonsson_2022_NatComm|Pietzner_2021_Science|Yao_2018_NatComm|Sun_2022_bioRxiv
invn_Xreg1b_20266	REG1B	Olink Explore 1536	Cardiometabolic	1	chr2:79319927_A_G	rs10207445	2	79319927	A	G	0.7439	0.3821	0.0431	7.489e-19	78812156	79815145	0.114069	0.383481	0.0435882	4.86876e-18	upstream_gene_variant	ENSG00000172023	1	splice_region_variant	chr2:79312414_A_G	0.935589	P48304	REG1B	ENSG00000172023	16770-3		0	rs10174796|rs2117724|rs2196331|rs11126696|rs1522855|rs2861742|rs2073445	Zhang_2022_NatGet_EApop|Ferkingstad_2021_NatGen|Zhang_2022_NatGet_AApop|Gudjonsson_2022_NatComm|Pietzner_2021_Science|Yao_2018_NatComm|Sun_2022_bioRxiv
invn_Xreg1a_20415	REG1A	Olink Explore 1536	Cardiometabolic	1	chr2:79330169_G_T	rs76841471	2	79330169	T	G	0.9258	-0.491	0.0709	4.381e-12	78847488	79850545	0.690326	-0.59551	0.0722904	4.62883e-16	intergenic_variant	-	0	#N/A	#N/A	#N/A	P05451	REG1A	ENSG00000115386	13095-51	REG1A_CAR	0	rs76841471	Ferkingstad_2021_NatGen|Zhang_2022_NatGet_EApop|Gudjonsson_2022_NatComm|Pietzner_2021_NatComm|Pietzner_2021_Science|Yao_2018_NatComm|Sun_2022_bioRxiv
invn_Xreg1a_20415	REG1A	Olink Explore 1536	Cardiometabolic	2	chr2:79360166_C_T	rs13015743	2	79360166	T	C	0.4228	0.1881	0.0378	6.422e-07	78847488	79850545	0.353475	0.262073	0.0380774	9.53139e-12	downstream_gene_variant	ENSG00000204787	0	downstream_gene_variant	chr2:79353898_G_T	0.701236	P05451	REG1A	ENSG00000115386	13095-51	REG1A_CAR	0	rs62156850|rs13015743|rs3769505|rs6713129|rs2117727|rs3806561	Zhang_2022_NatGet_AApop|Ferkingstad_2021_NatGen|Zhang_2022_NatGet_EApop|Sun_2022_bioRxiv
invn_Xtgoln2_30691	TGOLN2	Olink Explore Expansion	Inflammation_II	1	chr2:85554080_A_G	rs4247303	2	85554080	A	G	0.4855	-0.5963	0.035	6.394e-65	85045147	86055548	0.15474	-0.612716	0.0359473	2.17664e-58	missense_variant	ENSG00000152291	1	missense_variant	chr2:85549874_A_G	1	O43493	TGOLN2	ENSG00000152291			0	rs7605890|rs4247303	Ferkingstad_2021_NatGen|Sun_2022_bioRxiv
invn_Xcapg_21431	CAPG	Olink Explore 1536	Oncology	1	chr2:85622059_C_T	rs6886	2	85622059	T	C	0.3273	0.8214	0.0342	1.87e-127	85121871	86145555	0.925769	0.808355	0.0340362	3.50117e-102	missense_variant	ENSG00000042493	1	missense_variant	chr2:85622059_C_T	1	P40121	CAPG	ENSG00000042493	4968-50	CAPG_ORG	0	rs6707822|rs6886	Pietzner_2021_NatComm|Sun_2022_bioRxiv
invn_Xcapg_21431	CAPG	Olink Explore 1536	Oncology	2	chr2:85629266_C_T	rs62623452	2	85629266	T	C	0.0157	-1.1651	0.1568	1.085e-13	85121871	86145555	0.351646	-0.913491	0.130716	4.64662e-12	start_lost	ENSG00000042493	1	start_lost	chr2:85629266_C_T	1	P40121	CAPG	ENSG00000042493	4968-50	CAPG_ORG	0	rs62623452|rs75700570	Ferkingstad_2021_NatGen|Zhang_2022_NatGet_EApop|Gudjonsson_2022_NatComm|Pietzner_2021_NatComm|Pietzner_2021_Science|Sun_2022_bioRxiv
invn_Xgnly_21132	GNLY	Olink Explore 1536	Neurology	1	chr2:85912962_C_T	rs17430897	2	85912962	T	C	0.0519	0.4727	0.0869	5.372e-08	85412298	86425977	0.999977	0.576168	0.0796991	8.71592e-13	downstream_gene_variant	ENSG00000203363	0	#N/A	#N/A	#N/A	P22749	GNLY	ENSG00000115523	3195-50	GNLY_CAR	0	rs17430897	Zhang_2022_NatGet_EApop|Ferkingstad_2021_NatGen|Gudjonsson_2022_NatComm|Pietzner_2021_Science
invn_Xgnly_21132	GNLY	Olink Explore 1536	Neurology	2	chr2:85933003_C_T	rs12151742	2	85933003	T	C	0.2339	0.6542	0.0432	9.259e-52	85412298	86425977	0.616326	0.680758	0.0428599	1.27877e-51	intergenic_variant	-	0	upstream_gene_variant	chr2:85917590_A_T	0.66958	P22749	GNLY	ENSG00000115523	3195-50	GNLY_CAR	0	rs12151742|rs12151621|rs751163	Ferkingstad_2021_NatGen|Zhang_2022_NatGet_AApop|Zhang_2022_NatGet_EApop|Gudjonsson_2022_NatComm|Pietzner_2021_NatComm|Pietzner_2021_Science|Sun_2018_Nature|Suhre_2017_NatComm|Sun_2022_bioRxiv
invn_Xcd8a_21018	CD8A	Olink Explore 1536	Neurology	1	chr2:87013771_A_C	rs3020728	2	87013771	A	C	0.8429	-0.4886	0.0533	5.201e-20	86511729	87535519	0.677587	-0.511303	0.0539727	1.43029e-20	intron_variant	ENSG00000153563	0	synonymous_variant	chr2:87016506_A_G	0.972903	P01732	CD8A	ENSG00000153563	15462-28	CD8A_INF	0	rs3020726	Zhang_2022_NatGet_AApop|Zhang_2022_NatGet_EApop|Ferkingstad_2021_NatGen|Gudjonsson_2022_NatComm|Pietzner_2021_Science|Pietzner_2021_NatComm|Sun_2022_bioRxiv
invn_Xsirpb1_20739	SIRPB1	Olink Explore 1536	Inflammation	2	chr20:1510432_C_T	rs6042800	20	1510432	T	C	0.5703	-0.0047	0.0398	0.9056	1044167	2100707	0.787579	-0.297207	0.042783	6.17283e-12	downstream_gene_variant	ENSG00000125900	0	#N/A	#N/A	#N/A	O00241	SIRPB1	ENSG00000101307	6247-9	SIRPB1_DEV	0	rs6042800	Sun_2022_bioRxiv
invn_Xsirpb1_20739	SIRPB1	Olink Explore 1536	Inflammation	4	chr20:1538379_C_T	rs73604175	20	1538379	T	C	0.1098	0.6839	0.0584	1.046e-31	1044167	2100707	0.733402	0.405071	0.0595948	1.6939e-11	5_prime_UTR_variant	ENSG00000125900	0	#N/A	#N/A	#N/A	O00241	SIRPB1	ENSG00000101307	6247-9	SIRPB1_DEV	0	rs73604175	Zhang_2022_NatGet_EApop|Sun_2022_bioRxiv
invn_Xsirpa_20304	SIRPA	Olink Explore 1536	Cardiometabolic	2	chr20:1549402_A_T	rs2254194	20	1549402	A	T	0.2151	0.2643	0.0472	2.116e-08	1375154	2420543	0.371375	0.357438	0.0226503	4.90755e-51	intron_variant	ENSG00000101307	0	#N/A	#N/A	#N/A	P78324	SIRPA	ENSG00000198053	5430-66	SHPS_1_CAR3	0	rs6074894|rs3761268|rs2254448	Pietzner_2021_Science|Gilly_2020_NatComm|Sun_2022_bioRxiv
invn_Xsirpb1_20739	SIRPB1	Olink Explore 1536	Inflammation	3	chr20:1559259_C_T	rs2746603	20	1559259	T	C	0.0897	0.397	0.0656	1.403e-09	1044167	2100707	0.797083	0.43105	0.0569346	7.46533e-14	missense_variant	ENSG00000101307	1	missense_variant	chr20:1559259_C_T	1	O00241	SIRPB1	ENSG00000101307	6247-9	SIRPB1_DEV	0	rs2746603|rs2244133	Ferkingstad_2021_NatGen|Pietzner_2021_Science|Gudjonsson_2022_NatComm|Sun_2022_bioRxiv
invn_Xsirpb1_20739	SIRPB1	Olink Explore 1536	Inflammation	1	chr20:1602149_A_G	rs75649571	20	1602149	A	G	0.8652	0.9153	0.0489	3.055e-78	1044167	2100707	0.255881	1.01787	0.0552193	7.60426e-67	upstream_gene_variant	ENSG00000101307	1	missense_variant	chr20:1546805_A_G	0.929971	O00241	SIRPB1	ENSG00000101307	6247-9	SIRPB1_DEV	0	rs79462675|rs4814391|rs17793560|rs16995228	Zhang_2022_NatGet_AApop|Zhang_2022_NatGet_EApop|Pietzner_2021_Science|Pietzner_2021_NatComm|Gudjonsson_2022_NatComm|Sun_2022_bioRxiv
invn_Xdtd1_30580	DTD1	Olink Explore Expansion	Inflammation_II	1	chr20:18587574_A_T	rs6136430	20	18587574	A	T	0.6106	0.2332	0.0412	1.561e-08	18068537	19244561	0.0372974	0.246065	0.0418399	5.3055e-09	intron_variant	ENSG00000125821	0	intron_variant	chr20:18683388_D_I	1	Q8TEA8	DTD1	ENSG00000125821	19194-9		0	rs6035082|rs6136418|rs6081231|rs59832377	Zhang_2022_NatGet_AApop|Zhang_2022_NatGet_EApop|Ferkingstad_2021_NatGen|Pietzner_2021_Science
invn_Xsirpa_20304	SIRPA	Olink Explore 1536	Cardiometabolic	1	chr20:1894847_C_G	rs67558779	20	1894847	C	G	0.6287	1.2075	0.0219	0	1375154	2420543	0.145372	1.25477	0.0196158	0	intron_variant	ENSG00000198053	0	inframe_deletion	chr20:1896051_D_I	0.939961	P78324	SIRPA	ENSG00000198053	5430-66	SHPS_1_CAR3	0	rs6075340|rs6136376|rs6136377|rs1569960|rs17775933	Zhang_2022_NatGet_AApop|Zhang_2022_NatGet_EApop|Ferkingstad_2021_NatGen|Pietzner_2021_Science|Pietzner_2021_NatComm|Sun_2018_Nature|Gudjonsson_2022_NatComm|Sun_2022_bioRxiv
invn_Xcst3_20400	CST3	Olink Explore 1536	Cardiometabolic	1	chr20:23636980_C_T	rs2424590	20	23636980	T	C	0.863	0.3611	0.0478	4.184e-14	23108534	24119110	0.0598562	0.371273	0.0486101	4.55471e-14	non_coding_transcript_exon_variant	ENSG00000225056	0	#N/A	#N/A	#N/A	P01034	CST3	ENSG00000101439	2609-59	CST3_CAR	0	rs6048920|rs911119|rs6114209|rs2405367|rs734801|rs6036465|rs2254635|rs8115423|rs6036478|rs12710327	Ferkingstad_2021_NatGen|Zhang_2022_NatGet_AApop|Zhang_2022_NatGet_EApop|Pietzner_2021_NatComm|Pietzner_2021_Science|Gudjonsson_2022_NatComm|Suhre_2017_NatComm|Sun_2018_Nature|Yao_2018_NatComm|Sun_2022_bioRxiv
invn_Xcst1_30581	CST1	Olink Explore Expansion	Inflammation_II	2	chr20:23730336_C_T	rs4260306	20	23730336	T	C	0.2984	-0.5723	0.0388	2.465e-49	23228190	24231905	0.637766	-0.460854	0.0425357	3.87433e-26	intron_variant	ENSG00000170373	0	synonymous_variant	chr20:23731426_C_T	0.789555	P01037	CST1	ENSG00000170373	5459-33		0	rs7262370|rs4549181|rs4260306	Zhang_2022_NatGet_EApop|Ferkingstad_2021_NatGen|Pietzner_2021_Science|Gudjonsson_2022_NatComm
invn_Xcst1_30581	CST1	Olink Explore Expansion	Inflammation_II	1	chr20:23731653_C_T	rs13045804	20	23731653	T	C	0.6388	-0.4494	0.0384	1.313e-31	23228190	24231905	0.98037	-0.277297	0.0409381	1.98127e-11	upstream_gene_variant	ENSG00000170373	1	missense_variant	chr20:23731494_A_G	0.770854	P01037	CST1	ENSG00000170373	5459-33		0	rs6083222|rs6049050|rs3892306|rs4343536|rs6076122|rs13045804|rs6036489|rs6049008|rs6114248	Ferkingstad_2021_NatGen|Zhang_2022_NatGet_AApop|Katz_2021_Circulation|Zhang_2022_NatGet_EApop|Pietzner_2021_Science|Suhre_2017_NatComm|Gudjonsson_2022_NatComm
invn_Xcst5_20995	CST5	Olink Explore 1536	Neurology	2	chr20:23853181_A_C	rs4642010	20	23853181	A	C	0.167	0.7802	0.0443	1.722e-69	23356572	24360387	0.101245	0.479042	0.0482409	2.26569e-22	downstream_gene_variant	ENSG00000170367	0	intron_variant	chr20:23858715_A_T	0.956001	P28325	CST5	ENSG00000170367	3803-10	CST5_INF	0	rs66754062|rs6049197|rs4642010|rs35138163|rs6138152	Zhang_2022_NatGet_AApop|Katz_2021_Circulation|Zhang_2022_NatGet_EApop|Ferkingstad_2021_NatGen|Pietzner_2021_NatComm|Gudjonsson_2022_NatComm|Pietzner_2021_Science|Suhre_2017_NatComm|Sun_2022_bioRxiv
invn_Xcst5_20995	CST5	Olink Explore 1536	Neurology	1	chr20:23858428_A_G	rs2285059	20	23858428	A	G	0.5666	-0.6717	0.0329	9.17e-93	23356572	24360387	0.406801	-0.494456	0.0370871	7.20971e-38	intron_variant	ENSG00000170367	1	missense_variant	chr20:23860178_A_G	0.992694	P28325	CST5	ENSG00000170367	3803-10	CST5_INF	0	rs6036565|rs1799841	Ferkingstad_2021_NatGen|Sun_2022_bioRxiv
invn_Xcst7_20704	CST7	Olink Explore 1536	Inflammation	3	chr20:24900873_A_G	rs4273288	20	24900873	A	G	0.7703	0.8557	0.0403	8.31e-100	24429866	25440564	0.0509393	0.859103	0.0333599	2.53887e-116	intergenic_variant	-	0	intron_variant	chr20:24938832_A_G	0.998143	O76096	CST7	ENSG00000077984	3302-58		0	rs4462848|rs142751091|rs6707|rs2151462|rs6138458|rs227651|rs59765118	Zhang_2022_NatGet_EApop|Ferkingstad_2021_NatGen|Zhang_2022_NatGet_AApop|Pietzner_2021_Science|Suhre_2017_NatComm|Gudjonsson_2022_NatComm|Sun_2018_Nature|Sun_2022_bioRxiv
invn_Xcst7_20704	CST7	Olink Explore 1536	Inflammation	2	chr20:24929696_A_G	rs73112274	20	24929696	A	G	0.0568	-0.6627	0.0859	1.215e-14	24429866	25440564	0.99884	-0.746568	0.0618645	1.07311e-31	upstream_gene_variant	ENSG00000077984	0	upstream_gene_variant	chr20:24929696_A_G	1	O76096	CST7	ENSG00000077984	3302-58		0	rs73112274|rs12242|rs73095987	Ferkingstad_2021_NatGen|Zhang_2022_NatGet_EApop|Pietzner_2021_Science|Gudjonsson_2022_NatComm|Sun_2022_bioRxiv
invn_Xcst7_20704	CST7	Olink Explore 1536	Inflammation	1	chr20:24973571_C_T	rs185515630	20	24973571	T	C	0.9919	-2.3446	0.2301	2.223e-24	24429866	25440564	0.99895	-2.14554	0.167449	2.81864e-35	5_prime_UTR_variant	ENSG00000101474	0	#N/A	#N/A	#N/A	O76096	CST7	ENSG00000077984	3302-58		0	rs142598052	Sun_2022_bioRxiv
invn_Xcst7_20704	CST7	Olink Explore 1536	Inflammation	4	chr20:25005602_C_T	rs76659077	20	25005602	T	C	0.9725	-1.6503	0.1174	6.808e-45	24429866	25440564	0.096757	-1.43192	0.0888905	6.65606e-53	intron_variant	ENSG00000154930	0	intron_variant	chr20:24930531_A_G	0.890095	O76096	CST7	ENSG00000077984	3302-58		0	rs76897221|rs139089346|rs41308619|rs113136783	Zhang_2022_NatGet_AApop|Zhang_2022_NatGet_EApop|Ferkingstad_2021_NatGen|Gudjonsson_2022_NatComm|Pietzner_2021_Science|Sun_2022_bioRxiv
invn_Xentpd6_20100	ENTPD6	Olink Explore 1536	Cardiometabolic	4	chr20:25189753_D_I	rs150679918	20	25189753	D	I	0.664	-0.0779	0.0427	0.06824	24676329	25707365	0.0729423	-0.26962	0.0461002	6.4204e-09	intron_variant	ENSG00000197586	1	missense_variant	chr20:25187213_A_G	0.969117	O75354	ENTPD6	ENSG00000197586	8932-1	ENTPD6_CRG	0	rs6138537|rs66653710	Sun_2022_bioRxiv
invn_Xentpd6_20100	ENTPD6	Olink Explore 1536	Cardiometabolic	1	chr20:25195509_A_G	rs6050446	20	25195509	A	G	0.0305	-1.8616	0.1027	1.782e-73	24676329	25707365	0.935337	-1.9841	0.0998276	5.21863e-76	missense_variant	ENSG00000197586	1	missense_variant	chr20:25195509_A_G	1	O75354	ENTPD6	ENSG00000197586	8932-1	ENTPD6_CRG	0	rs6050446	Ferkingstad_2021_NatGen|Zhang_2022_NatGet_EApop|Pietzner_2021_Science|Pietzner_2021_NatComm|Sun_2022_bioRxiv
invn_Xentpd6_20100	ENTPD6	Olink Explore 1536	Cardiometabolic	2	chr20:25203612_C_T	rs140279087	20	25203612	T	C	0.997	1.6649	0.3625	4.371e-06	24676329	25707365	0.530539	1.74073	0.313171	3.36681e-08	missense_variant	ENSG00000197586	1	missense_variant	chr20:25203612_C_T	1	O75354	ENTPD6	ENSG00000197586	8932-1	ENTPD6_CRG	0	rs140279087	Sun_2022_bioRxiv
invn_Xentpd6_20100	ENTPD6	Olink Explore 1536	Cardiometabolic	3	chr20:25248170_D_I	rs55723842	20	25248170	D	I	0.43	-0.1485	0.0391	0.000149	24676329	25707365	0.133718	-0.377942	0.0426579	2.9041e-18	intron_variant	ENSG00000100994	0	3_prime_UTR_variant	chr20:25206654_A_G	0.924235	O75354	ENTPD6	ENSG00000197586	8932-1	ENTPD6_CRG	0	rs416745|rs6076366|rs6050541|rs550031709|rs6138537|rs6115093|rs10663857	Ferkingstad_2021_NatGen|Zhang_2022_NatGet_EApop|Pietzner_2021_Science|Pietzner_2021_NatComm|Sun_2022_bioRxiv
invn_Xcpxm1_21479	CPXM1	Olink Explore 1536	Oncology	1	chr20:2776975_C_T	rs41310169	20	2776975	T	C	0.0135	-1.2368	0.1735	1.02e-12	2274715	3281283	0.999223	-1.56701	0.167077	3.31076e-20	missense_variant	ENSG00000088882	1	missense_variant	chr20:2776975_C_T	1	Q96SM3	CPXM1	ENSG00000088882	6255-74	CPXM1_CRG	0	rs41310169	Zhang_2022_NatGet_EApop|Ferkingstad_2021_NatGen|Pietzner_2021_Science|Sun_2022_bioRxiv
invn_Xcpxm1_21479	CPXM1	Olink Explore 1536	Oncology	3	chr20:2782015_C_T	rs215545	20	2782015	T	C	0.2375	-0.4655	0.0444	1.12e-25	2274715	3281283	0.835955	-0.554901	0.0441253	4.04706e-34	upstream_gene_variant	ENSG00000088882	0	intron_variant	chr20:2780151_A_G	0.969148	Q96SM3	CPXM1	ENSG00000088882	6255-74	CPXM1_CRG	0	rs215545	Zhang_2022_NatGet_AApop|Ferkingstad_2021_NatGen|Sun_2022_bioRxiv
invn_Xcpxm1_21479	CPXM1	Olink Explore 1536	Oncology	2	chr20:2846397_A_G	rs555502	20	2846397	A	G	0.2521	0.0992	0.0474	0.03644	2274715	3281283	0.98711	0.27719	0.0455146	1.52552e-09	intron_variant	ENSG00000215305	0	#N/A	#N/A	#N/A	Q96SM3	CPXM1	ENSG00000088882	6255-74	CPXM1_CRG	0	rs555502	Ferkingstad_2021_NatGen|Zhang_2022_NatGet_EApop|Sun_2022_bioRxiv
invn_Xoxt_21047	OXT	Olink Explore 1536	Neurology	1	chr20:3049890_G_T	rs877172	20	3049890	T	G	0.6933	-0.7514	0.0413	4.303e-74	2552266	3553163	1	-0.768404	0.0416391	5.40751e-67	upstream_gene_variant	ENSG00000101405	0	upstream_gene_variant	chr20:3048304_A_C	1	P01178	OXT	ENSG00000101405	8356-88		0	rs877172	Zhang_2022_NatGet_AApop|Ferkingstad_2021_NatGen|Pietzner_2021_Science|Gudjonsson_2022_NatComm|Sun_2022_bioRxiv
invn_Xbpifb2_30311	BPIFB2	Olink Explore Expansion	Cardiometabolic_II	1	chr20:31586020_A_C	rs4911279	20	31586020	A	C	0.3593	0.2571	0.0402	1.629e-10	31095406	32111515	0.0665064	0.339912	0.0417608	1.00338e-15	intron_variant	ENSG00000167098	0	#N/A	#N/A	#N/A	Q8N4F0	BPIFB2	ENSG00000078898			1	#N/A	#N/A
invn_Xbpifb2_30311	BPIFB2	Olink Explore Expansion	Cardiometabolic_II	2	chr20:31592795_C_T	rs6120084	20	31592795	T	C	0.752	-0.2235	0.0438	3.456e-07	31095406	32111515	0.481665	-0.312975	0.0451786	7.04032e-12	upstream_gene_variant	ENSG00000078898	0	upstream_gene_variant	chr20:31593868_A_G	1	Q8N4F0	BPIFB2	ENSG00000078898			1	#N/A	#N/A
invn_Xbpifb1_20308	BPIFB1	Olink Explore 1536	Cardiometabolic	1	chr20:31688868_C_G	rs761931	20	31688868	C	G	0.5907	-0.3721	0.0389	1.056e-21	31361286	32397684	0.108166	-0.370274	0.0395184	3.58432e-20	intron_variant	ENSG00000186191	0	#N/A	#N/A	#N/A	Q8TDL5	BPIFB1	ENSG00000125999	15367-38		0	rs2424955|rs2424961|rs761931|rs2424963	Zhang_2022_NatGet_AApop|Zhang_2022_NatGet_EApop|Sun_2018_Nature|Gudjonsson_2022_NatComm|Pietzner_2021_Science|Sun_2022_bioRxiv
invn_Xitpa_30082	ITPA	Olink Explore Expansion	Cardiometabolic_II	2	chr20:3184571_C_T	rs11697114	20	3184571	T	C	0.8706	0.4903	0.0576	1.755e-17	2689514	3704516	0.231481	0.595593	0.0490939	5.36937e-32	intron_variant	ENSG00000198171	0	intron_variant	chr20:3193687_C_T	0.990366	Q9BY32	ITPA	ENSG00000125877	18916-25		0	rs144598771|rs78089909|rs7270101|rs149805325	Ferkingstad_2021_NatGen|Zhang_2022_NatGet_EApop|Zhang_2022_NatGet_AApop|Pietzner_2021_Science
invn_Xitpa_30082	ITPA	Olink Explore Expansion	Cardiometabolic_II	1	chr20:3193842_A_C	rs1127354	20	3193842	A	C	0.0756	-1.3251	0.0661	1.78e-89	2689514	3704516	0.650121	-1.43037	0.0633528	4.8029e-94	missense_variant	ENSG00000125877	1	missense_variant	chr20:3193842_A_C	1	Q9BY32	ITPA	ENSG00000125877	18916-25		0	rs1127354|rs67002563	Zhang_2022_NatGet_EApop|Ferkingstad_2021_NatGen|Zhang_2022_NatGet_AApop|Pietzner_2021_Science
invn_Xahcy_20199	AHCY	Olink Explore 1536	Cardiometabolic	1	chr20:32883308_A_G	rs13043752	20	32883308	A	G	0.0194	-1.1701	0.145	6.897e-16	32368074	33399608	0.977145	-1.21748	0.146972	3.21328e-16	missense_variant	ENSG00000101444	1	missense_variant	chr20:32883308_A_G	1	P23526	AHCY	ENSG00000101444		AHCY_MET	0	rs13043752	Sun_2022_bioRxiv
invn_Xatrn_30735	ATRN	Olink Explore Expansion	Inflammation_II	1	chr20:3535870_C_T	rs186847020	20	3535870	T	C	0.9352	1.2602	0.0721	2.356e-68	2951687	4131769	0.0201928	1.28628	0.072962	6.61111e-62	intron_variant	ENSG00000088812	1	missense_variant	chr20:3577062_A_G	0.996925	O75882-2	ATRN	ENSG00000088812	15499-11		0	rs151521|rs709016|rs6037606|rs78446054	Zhang_2022_NatGet_EApop|Ferkingstad_2021_NatGen|Zhang_2022_NatGet_AApop|Pietzner_2021_Science|Gudjonsson_2022_NatComm
invn_Xsiglec1_20690	SIGLEC1	Olink Explore 1536	Inflammation	1	chr20:3682126_C_T	rs34924243	20	3682126	T	C	0.075	-0.3998	0.0718	2.611e-08	3167617	4187775	0.533846	-0.443487	0.0690079	1.89182e-10	missense_variant	ENSG00000088827	1	missense_variant	chr20:3682126_C_T	1	Q9BZZ2	SIGLEC1	ENSG00000088827	4464-10	SIGLEC1_NEU	0	rs34924243|rs73078430	Ferkingstad_2021_NatGen|Pietzner_2021_Science|Png_2021_NatComms|Gudjonsson_2022_NatComm|Sun_2022_bioRxiv
invn_Xsiglec1_20690	SIGLEC1	Olink Explore 1536	Inflammation	3	chr20:3687992_C_T	rs75167981	20	3687992	T	C	0.0663	-0.4695	0.077	1.098e-09	3167617	4187775	0.272437	-0.521455	0.0740773	3.27577e-12	upstream_gene_variant	ENSG00000088827	0	synonymous_variant	chr20:3682242_C_T	0.998549	Q9BZZ2	SIGLEC1	ENSG00000088827	4464-10	SIGLEC1_NEU	0	rs12624922|rs55730531|rs17724516|rs754526|rs150996533|rs28823595|rs41297628	Katz_2021_Circulation|Ferkingstad_2021_NatGen|Pietzner_2021_Science|Gudjonsson_2022_NatComm|Sun_2022_bioRxiv
invn_Xsiglec1_20690	SIGLEC1	Olink Explore 1536	Inflammation	2	chr20:3699741_C_T	rs6115999	20	3699741	T	C	0.0095	-1.8687	0.1998	8.391e-21	3167617	4187775	0.494681	-1.94571	0.196364	2.76922e-22	intergenic_variant	-	1	stop_gained	chr20:3687141_A_C	0.820737	Q9BZZ2	SIGLEC1	ENSG00000088827	4464-10	SIGLEC1_NEU	0	rs150358287|chr20:3706494|rs181210490|rs6115999|rs57540761|rs150622725|rs189448562	Ferkingstad_2021_NatGen|Pietzner_2021_Science|Pietzner_2021_NatComm|Png_2021_NatComms|Gudjonsson_2022_NatComm|Sun_2018_Nature|Sun_2022_bioRxiv
invn_Xlbp_20355	LBP	Olink Explore 1536	Cardiometabolic	1	chr20:36997655_C_T	rs2232613	20	36997655	T	C	0.0817	-1.2375	0.0646	1.04e-81	36474759	37505665	0.999725	-1.26419	0.0650105	2.8808e-73	missense_variant	ENSG00000129988	1	missense_variant	chr20:36997655_C_T	1	P18428	LBP	ENSG00000129988	3074-6		0	rs11536949|rs34848670,rs74179900|rs2232613|rs74179900|rs2425358	Ferkingstad_2021_NatGen|Zhang_2022_NatGet_EApop|Zhang_2022_NatGet_AApop|Sun_2018_Nature|Pietzner_2021_Science|Pietzner_2021_NatComm|Gudjonsson_2022_NatComm|Sun_2022_bioRxiv
invn_Xada_20645	ADA	Olink Explore 1536	Inflammation	1	chr20:43255220_C_T	rs11555566	20	43255220	T	C	0.9364	-1.1738	0.0705	2.81e-62	42748163	43780874	0.999491	-1.23495	0.0712317	3.78258e-60	missense_variant	ENSG00000196839	1	missense_variant	chr20:43255220_C_T	1	P00813	ADA	ENSG00000196839		ADA_INF	0	rs11555566	Sun_2022_bioRxiv
invn_Xccn5_21068	CCN5	Olink Explore 1536	Neurology	2	chr20:43322869_C_T	rs6130671	20	43322869	T	C	0.5625	0.2355	0.0324	3.626e-13	42843485	43857150	0.16019	0.225872	0.032399	5.21094e-12	intron_variant	ENSG00000132832	0	#N/A	#N/A	#N/A	O76076	WISP2	ENSG00000064205	6392-7		0	rs754077|rs6065746|rs2038893	Zhang_2022_NatGet_EApop|Ferkingstad_2021_NatGen|Gudjonsson_2022_NatComm|Pietzner_2021_Science|Sun_2022_bioRxiv
invn_Xccn5_21068	CCN5	Olink Explore 1536	Neurology	1	chr20:43347291_C_T	rs6130677	20	43347291	T	C	0.5248	-0.2411	0.0359	1.86e-11	42843485	43857150	0.998905	-0.221628	0.0356872	7.32014e-10	intron_variant	ENSG00000064205	0	intron_variant	chr20:43347291_C_T	1	O76076	WISP2	ENSG00000064205	6392-7		0	rs6130677	Zhang_2022_NatGet_EApop|Ferkingstad_2021_NatGen|Sun_2022_bioRxiv
invn_Xwfdc12_21462	WFDC12	Olink Explore 1536	Oncology	2	chr20:43714384_A_G	rs6031980	20	43714384	A	G	0.5096	-0.2505	0.0367	8.21e-12	43252066	44253106	0.0616472	-0.446465	0.0356738	7.92479e-34	intergenic_variant	-	0	#N/A	#N/A	#N/A	Q8WWY7	WFDC12	ENSG00000168703			0	rs2299978|rs6073620	Sun_2022_bioRxiv
invn_Xwfdc12_21462	WFDC12	Olink Explore 1536	Oncology	1	chr20:43755307_C_G	rs75002084	20	43755307	C	G	0.5606	0.393	0.036	8.125e-28	43252066	44253106	0.228838	0.443135	0.042702	3.35584e-24	upstream_gene_variant	ENSG00000168703	0	3_prime_UTR_variant	chr20:43752168_A_T	0.994593	Q8WWY7	WFDC12	ENSG00000168703			0	rs6130775|rs6104034|rs6032002|rs75002084	Gudjonsson_2022_NatComm|Sun_2022_bioRxiv
invn_Xpi3_20326	PI3	Olink Explore 1536	Cardiometabolic	1	chr20:43805279_C_G	rs2267864	20	43805279	C	G	0.8025	-0.3188	0.0476	2.072e-11	43303517	44305185	0.0647299	-0.328805	0.0481043	1.31053e-11	downstream_gene_variant	ENSG00000124102	1	missense_variant	chr20:43803613_C_T	0.930316	P19957	PI3	ENSG00000124102	4982-54	PI3_CAR3	0	rs17332620|rs35770435|rs56168207|rs1224505497|rs2743347|rs16989763|rs35615384|rs6104052|rs6032067|rs991048	Ferkingstad_2021_NatGen|Zhang_2022_NatGet_AApop|Katz_2021_Circulation|Zhang_2022_NatGet_EApop|Sun_2018_Nature|Pietzner_2021_Science|Gudjonsson_2022_NatComm|Pietzner_2021_NatComm|Suhre_2017_NatComm|Sun_2022_bioRxiv
invn_Xsdc4_20216	SDC4	Olink Explore 1536	Cardiometabolic	1	chr20:43974319_C_T	rs2741454	20	43974319	T	C	0.4804	-0.256	0.0393	7.282e-11	43453928	44477064	0.187411	-0.259554	0.0398102	1.04204e-10	intron_variant	ENSG00000124145	0	intron_variant	chr20:43975871_C_T	1	P31431	SDC4	ENSG00000124145		SDC4_MET	0	rs1981431|rs6104124|rs2741455|rs2743388|rs2251577|rs13651	Ferkingstad_2021_NatGen|Pietzner_2021_Science|Pietzner_2021_NatComm|Sun_2022_bioRxiv
invn_Xpltp_20238	PLTP	Olink Explore 1536	Cardiometabolic	1	chr20:44559748_G_T	rs139953093	20	44559748	T	G	0.18	-0.5059	0.0487	2.778e-25	44027399	45040794	0.0800648	-0.505656	0.0494127	1.32144e-23	upstream_gene_variant	ENSG00000100982	0	intron_variant	chr20:44534651_A_G	0.877205	P55058	PLTP	ENSG00000100979	15475-4	PLTP_CAR	0	rs6065904|rs6073952|rs4810479|rs2868346|rs73307913|rs6073958|rs61057119,rs796647743|rs6065906|rs111602331|rs6073972|rs4812975|rs73307905	Ferkingstad_2021_NatGen|Zhang_2022_NatGet_AApop|Zhang_2022_NatGet_EApop|Pietzner_2021_Science|Sun_2018_Nature|Gudjonsson_2022_NatComm|Pietzner_2021_NatComm|Folkersen_2017_PlosGen|Folkersen_2020_NatMetab|Sun_2022_bioRxiv
invn_Xcd40_20724	CD40	Olink Explore 1536	Inflammation	1	chr20:44736371_D_I	rs5841620	20	44736371	D	I	0.7432	0.5152	0.0421	1.908e-34	44246911	45258502	0.201493	0.521467	0.0425845	1.53912e-32	intergenic_variant	-	0	5_prime_UTR_variant	chr20:44746982_C_T	0.984529	P25942	CD40	ENSG00000101017		CD40_INF	0	rs1883832|rs4239702|rs1569723|rs4810485|rs6065926	Ferkingstad_2021_NatGen|Pietzner_2021_NatComm|Pietzner_2021_Science|Folkersen_2017_PlosGen|Folkersen_2020_NatMetab|Sun_2022_bioRxiv
invn_Xcbln4_21386	CBLN4	Olink Explore 1536	Oncology	1	chr20:54261337_C_T	rs6014442	20	54261337	T	C	0.7125	-0.2699	0.0427	2.693e-10	54072496	55080528	0.074669	-0.27134	0.0432284	4.84572e-10	intergenic_variant	-	0	#N/A	#N/A	#N/A	Q9NTU7	CBLN4	ENSG00000054803	5688-65		0	rs6024302|rs4811612|rs141151984|rs4811613|rs12624596	Zhang_2022_NatGet_AApop|Zhang_2022_NatGet_EApop|Ferkingstad_2021_NatGen|Pietzner_2021_Science|Sun_2022_bioRxiv
invn_Xzbp1_30526	ZBP1	Olink Explore Expansion	Inflammation_II	1	chr20:56195349_C_T	rs45521631	20	56195349	T	C	0.0275	-0.9512	0.1183	9.174e-16	55678902	56695632	0.999927	-0.95689	0.120829	5.49244e-15	start_lost	ENSG00000124256	1	start_lost	chr20:56195349_C_T	1	Q9H171	ZBP1	ENSG00000124256			1	#N/A	#N/A
invn_Xctsz_20365	CTSZ	Olink Explore 1536	Cardiometabolic	1	chr20:57572709_A_G	rs199825459	20	57572709	A	G	0.9946	2.094	0.2749	2.576e-14	57070240	58082302	0.999888	2.1457	0.281179	4.78604e-14	missense_variant	ENSG00000101160	1	missense_variant	chr20:57572709_A_G	1	Q9UBR2	CTSZ	ENSG00000101160	4971-1	CTSZ_CAR3	0	rs199825459	Ferkingstad_2021_NatGen|Sun_2018_Nature|Gudjonsson_2022_NatComm|Sun_2022_bioRxiv
invn_Xchgb_21038	CHGB	Olink Explore 1536	Neurology	1	chr20:5903323_A_G	rs910122	20	5903323	A	G	0.3638	-0.4811	0.0366	1.689e-39	5392076	6406007	0.102786	-0.480007	0.0371141	7.11682e-36	missense_variant	ENSG00000089199	1	missense_variant	chr20:5903067_A_T	1	P05060	CHGB	ENSG00000089199	8235-48		0	rs236153	Sun_2022_bioRxiv
invn_Xtnfrsf6b_20964	TNFRSF6B	Olink Explore 1536	Neurology	1	chr20:62337622_A_G	rs1291211	20	62337622	A	G	0.0806	0.3985	0.0665	2.101e-09	61828021	62830037	0.193164	0.413513	0.0678882	1.51601e-09	intron_variant	ENSG00000101246	0	synonymous_variant	chr20:62328375_A_G	0.985232	O95407	TNFRSF6B	ENSG00000243509	5070-76	TNFRSF6B_ONC2	1	#N/A	#N/A
invn_Xncam2_21095	NCAM2	Olink Explore 1536	Neurology	2	chr21:22374283_G_T	rs6518018	21	22374283	T	G	0.4759	0.2714	0.0401	1.267e-11	21870633	23415650	0.196983	0.286295	0.0371042	2.55069e-14	intron_variant	ENSG00000154654	0	intron_variant	chr21:22391164_D_I	1	O15394	NCAM2	ENSG00000154654	6507-16		0	rs11911765|rs11381759,rs397867773|rs8184921	Zhang_2022_NatGet_EApop|Zhang_2022_NatGet_AApop|Ferkingstad_2021_NatGen|Gudjonsson_2022_NatComm|Pietzner_2021_Science|Sun_2022_bioRxiv
invn_Xncam2_21095	NCAM2	Olink Explore 1536	Neurology	3	chr21:22772917_D_I	rs59168731	21	22772917	D	I	0.363	-0.2837	0.0422	1.871e-11	21870633	23415650	0.0468114	-0.220051	0.03956	3.29062e-08	intron_variant	ENSG00000154654	1	missense_variant	chr21:22746187_C_T	0.835578	O15394	NCAM2	ENSG00000154654	6507-16		0	rs62207730	Sun_2022_bioRxiv
invn_Xncam2_21095	NCAM2	Olink Explore 1536	Neurology	1	chr21:22835946_A_G	rs2826851	21	22835946	A	G	0.7297	-0.5747	0.0432	1.821e-40	21870633	23415650	1	-0.559114	0.0425021	5.65453e-37	intron_variant	ENSG00000154654	0	intron_variant	chr21:22825412_A_T	1	O15394	NCAM2	ENSG00000154654	6507-16		0	rs2826851|rs72110960|rs34963977	Ferkingstad_2021_NatGen|Gudjonsson_2022_NatComm|Pietzner_2021_Science|Sun_2018_Nature
invn_Xil10rb_20696	IL10RB	Olink Explore 1536	Inflammation	1	chr21:34658980_D_I	rs8178517	21	34658980	D	I	0.542	-0.4938	0.0347	7.484e-46	34138663	35169539	0.323102	-0.496143	0.0351079	5.29387e-42	intron_variant	ENSG00000243646	0	intron_variant	chr21:34664968_C_T	1	Q08334	IL10RB	ENSG00000243646	2631-50	IL_10RB_INF	0	rs4455239|rs2507737|rs2515717|rs2248118|rs68187568|rs735299|rs2247960	Ferkingstad_2021_NatGen|Katz_2021_Circulation|Zhang_2022_NatGet_AApop|Zhang_2022_NatGet_EApop|Pietzner_2021_NatComm|Pietzner_2021_Science|Sun_2022_bioRxiv
invn_Xifnar1_31491	IFNAR1	Olink Explore Expansion	Oncology_II	2	chr21:34723661_G_T	rs2243600	21	34723661	T	G	0.2514	0.0796	0.0464	0.08576	34196734	35232168	0.260589	0.283363	0.0483942	6.17198e-09	intron_variant	ENSG00000142166	0	intron_variant	chr21:34700505_A_G	1	P17181	IFNAR1	ENSG00000142166	9183-7		1	#N/A	#N/A
invn_Xifnar1_31491	IFNAR1	Olink Explore Expansion	Oncology_II	1	chr21:34730954_A_G	rs2834202	21	34730954	A	G	0.7356	-0.3991	0.0443	2.094e-19	34196734	35232168	0.201041	-0.522933	0.047755	1.22037e-26	3_prime_UTR_variant	ENSG00000142166	0	3_prime_UTR_variant	chr21:34730954_A_G	1	P17181	IFNAR1	ENSG00000142166	9183-7		0	rs2843971|rs2834206	Zhang_2022_NatGet_EApop|Zhang_2022_NatGet_AApop
invn_Xifngr2_20941	IFNGR2	Olink Explore 1536	Neurology	1	chr21:34787312_A_G	rs9808753	21	34787312	A	G	0.8569	-1.4014	0.0404	7.71e-264	34275202	35351655	0.522927	-1.56606	0.0445379	9.69832e-186	missense_variant	ENSG00000159128	1	missense_variant	chr21:34787312_A_G	1	P38484	IFNGR2	ENSG00000159128	8818-13|9180-6		0	rs9808753	Sun_2022_bioRxiv
invn_Xifngr2_20941	IFNGR2	Olink Explore 1536	Neurology	2	chr21:34789695_C_G	rs7277808	21	34789695	C	G	0.4672	0.2706	0.0391	4.433e-12	34275202	35351655	0.120409	-0.194347	0.0309435	4.73346e-10	intron_variant	ENSG00000159128	0	3_prime_UTR_variant	chr21:34809693_C_T	0.921256	P38484	IFNGR2	ENSG00000159128	8818-13|9180-6		0	rs1059293	Sun_2022_bioRxiv
invn_Xdscam_30993	DSCAM	Olink Explore Expansion	Neurology_II	1	chr21:42060498_C_T	rs78111814	21	42060498	T	C	0.9575	-0.937	0.1009	1.54e-20	40882926	42719065	0.99999	-0.979159	0.100422	1.1847e-21	intron_variant	ENSG00000171587	0	intron_variant	chr21:42069938_A_G	1	O60469	DSCAM	ENSG00000171587	9175-48		0	rs78111814	Zhang_2022_NatGet_EApop|Ferkingstad_2021_NatGen|Pietzner_2021_Science
invn_Xdscam_30993	DSCAM	Olink Explore Expansion	Neurology_II	2	chr21:42463125_C_T	rs8128703	21	42463125	T	C	0.5709	-0.2309	0.0405	1.211e-08	40882926	42719065	0.0321264	-0.262478	0.0395125	4.69266e-11	intergenic_variant	-	0	#N/A	#N/A	#N/A	O60469	DSCAM	ENSG00000171587	9175-48		0	rs2837935|rs8127612|rs35241514|rs9305719	Pietzner_2021_Science|Sun_2022_bioRxiv
invn_Xfam3b_21372	FAM3B	Olink Explore 1536	Oncology	3	chr21:42673116_A_T	rs117344127	21	42673116	A	T	0.9465	0.5394	0.0875	6.955e-10	42176139	43229358	0.339233	0.448913	0.0806178	3.18324e-08	upstream_gene_variant	ENSG00000183844	1	missense_variant	chr21:42694870_A_G	0.794302	P58499	FAM3B	ENSG00000183844	5618-50|9177-6	FAM3B_IMR	0	rs2838012	Zhang_2022_NatGet_EApop|Zhang_2022_NatGet_AApop|Ferkingstad_2021_NatGen|Gudjonsson_2022_NatComm|Pietzner_2021_Science|Sun_2022_bioRxiv
invn_Xfam3b_21372	FAM3B	Olink Explore 1536	Oncology	1	chr21:42689637_G_T	rs66817580	21	42689637	T	G	0.1545	0.5046	0.0528	1.315e-21	42176139	43229358	0.641957	0.441218	0.0501008	4.53307e-18	intron_variant	ENSG00000183844	0	intron_variant	chr21:42694633_A_T	1	P58499	FAM3B	ENSG00000183844	5618-50|9177-6	FAM3B_IMR	0	rs66817580|rs2838014|rs432938	Ferkingstad_2021_NatGen|Zhang_2022_NatGet_AApop|Gudjonsson_2022_NatComm|Pietzner_2021_NatComm|Pietzner_2021_Science|Sun_2022_bioRxiv
invn_Xfam3b_21372	FAM3B	Olink Explore 1536	Oncology	2	chr21:42717161_C_T	rs58958361	21	42717161	T	C	0.0442	-1.1355	0.0937	7.864e-34	42176139	43229358	0.804728	-1.10409	0.0904784	2.46918e-32	intron_variant	ENSG00000183844	0	intron_variant	chr21:42704490_A_T	1	P58499	FAM3B	ENSG00000183844	5618-50|9177-6	FAM3B_IMR	0	rs60265870|rs57529409|rs60863424|rs17000823|rs73226194|rs67443586	Ferkingstad_2021_NatGen|Zhang_2022_NatGet_EApop|Zhang_2022_NatGet_AApop|Gudjonsson_2022_NatComm|Pietzner_2021_Science|Pietzner_2021_NatComm|Sun_2018_Nature|Sun_2022_bioRxiv
invn_Xcstb_20294	CSTB	Olink Explore 1536	Cardiometabolic	1	chr21:45201832_A_G	rs35285321	21	45201832	A	G	0.3131	-0.6103	0.0368	9.653e-62	44692393	45696326	0.972961	-0.613649	0.0372982	6.604e-55	upstream_gene_variant	ENSG00000234030	0	5_prime_UTR_variant	chr21:45196323_D_I	0.885955	P04080	CSTB	ENSG00000160213		CSTB_CAR3	0	rs35285321|rs2329574|rs775594353|rs11910393	Ferkingstad_2021_NatGen|Pietzner_2021_Science|Folkersen_2017_PlosGen|Folkersen_2020_NatMetab|Sun_2022_bioRxiv
invn_Xicoslg_21351	ICOSLG	Olink Explore 1536	Oncology	2	chr21:45638152_C_G	rs2838529	21	45638152	C	G	0.2053	-0.4716	0.0485	2.434e-22	45142874	46160849	0.544534	-0.385892	0.0462099	1.88406e-16	downstream_gene_variant	ENSG00000160223	0	3_prime_UTR_variant	chr21:45647834_A_G	0.792206	O75144	ICOSLG	ENSG00000160223	5061-27	ICOSLG_ONC2	0	rs2838529	Sun_2022_bioRxiv
invn_Xicoslg_21351	ICOSLG	Olink Explore 1536	Oncology	1	chr21:45656774_C_T	rs11558819	21	45656774	T	C	0.2619	0.589	0.0414	4.928e-46	45142874	46160849	0.991282	0.548929	0.0411285	6.09627e-38	missense_variant	ENSG00000160223	1	missense_variant	chr21:45656774_C_T	1	O75144	ICOSLG	ENSG00000160223	5061-27	ICOSLG_ONC2	0	rs56124762|rs11558819|rs7278257	Ferkingstad_2021_NatGen|Gudjonsson_2022_NatComm|Pietzner_2021_NatComm|Pietzner_2021_Science|Sun_2018_Nature|Sun_2022_bioRxiv
invn_Xcol18a1_20332	COL18A1	Olink Explore 1536	Cardiometabolic	1	chr21:46918987_C_T	rs61633029	21	46918987	T	C	0.2587	-0.2437	0.042	6.679e-09	46325052	47433634	0.530923	-0.25172	0.0428382	5.46276e-09	intron_variant	ENSG00000182871	0	intron_variant	chr21:46890829_D_I	1	P39060	COL18A1	ENSG00000182871	2201-17	COL18A1_CAR	0	rs11909692|rs61633029|rs9980525|21:46854111_I_D|rs75692972|rs80289899	Zhang_2022_NatGet_EApop|Gudjonsson_2022_NatComm|Pietzner_2021_Science|Sun_2022_bioRxiv
invn_Xil17ra_21089	IL17RA	Olink Explore 1536	Neurology	4	chr22:17586583_C_G	rs2241047	22	17586583	C	G	0.4934	-0.7356	0.0337	1.68e-105	17065844	18096583	0.612372	-0.777265	0.0309876	1.51436e-111	intron_variant	ENSG00000177663	0	intron_variant	chr22:17586715_D_I	1	Q96F46	IL17RA	ENSG00000177663	2992-59	IL_17RA_CAR3	0	rs2241047|rs4819959|rs397780227	Ferkingstad_2021_NatGen|Zhang_2022_NatGet_EApop|Pietzner_2021_NatComm|Gudjonsson_2022_NatComm|Pietzner_2021_Science|Sun_2018_Nature|Gilly_2020_NatComm|Sun_2022_bioRxiv
invn_Xil17ra_21089	IL17RA	Olink Explore 1536	Neurology	2	chr22:17587975_A_G	rs6518661	22	17587975	A	G	0.3662	-0.1905	0.0431	1.002e-05	17065844	18096583	1	-0.534531	0.0320636	3.58433e-56	intron_variant	ENSG00000177663	0	synonymous_variant	chr22:17589567_C_T	0.602966	Q96F46	IL17RA	ENSG00000177663	2992-59	IL_17RA_CAR3	0	rs34484815|rs6518661	Zhang_2022_NatGet_AApop|Zhang_2022_NatGet_EApop|Ferkingstad_2021_NatGen|Pietzner_2021_Science|Sun_2022_bioRxiv
invn_Xil17ra_21089	IL17RA	Olink Explore 1536	Neurology	3	chr22:17589152_G_T	rs41372049	22	17589152	T	G	0.8469	0.6446	0.0522	4.986e-35	17065844	18096583	1	0.534885	0.0434825	8.45317e-33	intron_variant	ENSG00000177663	0	3_prime_UTR_variant	chr22:17594216_A_G	0.894645	Q96F46	IL17RA	ENSG00000177663	2992-59	IL_17RA_CAR3	0	rs41372049|rs9605216	Zhang_2022_NatGet_EApop|Sun_2022_bioRxiv
invn_Xil17ra_21089	IL17RA	Olink Explore 1536	Neurology	1	chr22:17592020_A_G	rs141573482	22	17592020	A	G	0.9941	-2.737	0.2816	2.493e-22	17065844	18096583	1	-3.52885	0.207278	2.90041e-58	3_prime_UTR_variant	ENSG00000177663	0	3_prime_UTR_variant	chr22:17592020_A_G	1	Q96F46	IL17RA	ENSG00000177663	2992-59	IL_17RA_CAR3	0	rs113860540|rs141573482	Ferkingstad_2021_NatGen|Zhang_2022_NatGet_AApop|Gilly_2020_NatComm|Sun_2022_bioRxiv
invn_Xada2_20394	ADA2	Olink Explore 1536	Cardiometabolic	1	chr22:17709771_C_T	rs737963	22	17709771	T	C	0.385	-0.2816	0.0392	6.963e-13	17160194	18202879	0.657756	-0.276903	0.0399311	6.70405e-12	intergenic_variant	-	0	5_prime_UTR_variant	chr22:17702778_C_T	0.969153	Q9NZK5	CECR1	ENSG00000093072	6077-63		0	rs737963|rs737962	Zhang_2022_NatGet_EApop|Ferkingstad_2021_NatGen|Zhang_2022_NatGet_AApop|Pietzner_2021_Science|Gudjonsson_2022_NatComm|Sun_2022_bioRxiv
invn_Xcomt_20086	COMT	Olink Explore 1536	Cardiometabolic	1	chr22:19951271_A_G	rs4680	22	19951271	A	G	0.5255	-0.4751	0.0376	1.515e-36	19429130	20457498	0.315752	-0.483802	0.0381052	1.03716e-34	missense_variant	ENSG00000093010	1	missense_variant	chr22:19951271_A_G	1	P21964	COMT	ENSG00000093010	18382-109	COMT_MET	0	chr22:19961340|rs165656|rs4680	Ferkingstad_2021_NatGen|Pietzner_2021_NatComm|Pietzner_2021_Science|Gilly_2020_NatComm|Sun_2022_bioRxiv
invn_Xrtn4r_21424	RTN4R	Olink Explore 1536	Oncology	2	chr22:20174712_A_G	rs663353	22	20174712	A	G	0.749	-0.3121	0.0436	8.151e-13	19728938	20770769	0.217182	-0.31859	0.042989	2.38773e-13	intergenic_variant	-	0	#N/A	#N/A	#N/A	Q9BZR6	RTN4R	ENSG00000040608	5105-2	RTN4R_MET	0	rs75766|rs75765|rs9618749|rs175206|rs10212004|rs663353	Zhang_2022_NatGet_AApop|Zhang_2022_NatGet_EApop|Ferkingstad_2021_NatGen|Katz_2021_Circulation|Pietzner_2021_NatComm|Pietzner_2021_Science|Gudjonsson_2022_NatComm|Sun_2018_Nature|Gilly_2020_NatComm|Sun_2022_bioRxiv
invn_Xrtn4r_21424	RTN4R	Olink Explore 1536	Oncology	1	chr22:20248391_A_G	rs855050	22	20248391	A	G	0.4758	-0.2652	0.0381	3.353e-12	19728938	20770769	0.304064	-0.27568	0.037527	3.80077e-13	intron_variant	ENSG00000040608	0	intron_variant	chr22:20264301_G_T	1	Q9BZR6	RTN4R	ENSG00000040608	5105-2	RTN4R_MET	0	rs855056	Sun_2022_bioRxiv
invn_Xscarf2_21048	SCARF2	Olink Explore 1536	Neurology	1	chr22:20790723_C_G	rs9610955	22	20790723	C	G	0.1933	-0.2961	0.0414	8.962e-13	20278874	21292146	0.158352	-0.289522	0.0422208	1.12992e-11	intron_variant	ENSG00000244486	1	missense_variant	chr22:20785639_A_G	0.996304	Q96GP6	SCARF2	ENSG00000244486	8956-96|9925-56	SCARF2_NEU	0	rs738087|rs5763025|rs738084|rs738088|rs1638043|rs738086|rs9610955	Ferkingstad_2021_NatGen|Zhang_2022_NatGet_AApop|Zhang_2022_NatGet_EApop|Pietzner_2021_NatComm|Pietzner_2021_Science|Png_2021_NatComms|Sun_2018_Nature|Sun_2022_bioRxiv
invn_Xddt_30372	DDT	Olink Explore Expansion	Cardiometabolic_II	1	chr22:24242973_A_G	rs4820571	22	24242973	A	G	0.385	0.2543	0.0409	4.814e-10	23813554	24822660	0.430485	0.275013	0.0414244	4.81525e-11	upstream_gene_variant	ENSG00000218537	0	#N/A	#N/A	#N/A	P30046	DDT	ENSG00000099977	19237-17		0	rs2330634|rs4822455|chr22:23924860|rs5751777|rs2739338|rs1006771|rs5751792|rs140257|rs2262477	Zhang_2022_NatGet_EApop|Zhang_2022_NatGet_AApop|Ferkingstad_2021_NatGen|Gudjonsson_2022_NatComm|Pietzner_2021_Science|Sun_2022_bioRxiv
invn_Xgstt2b_31097	GSTT2B	Olink Explore Expansion	Neurology_II	1	chr22:24267047_C_T	rs5751777	22	24267047	T	C	0.6094	-1.0814	0.0258	0	23799601	24803373	1	-1.15633	0.0277799	3.16266e-233	upstream_gene_variant	ENSG00000225282	0	intron_variant	chr22:24300683_A_G	0.937556	P0CG30	GSTT2B	ENSG00000133433	11273-176		0	rs2330634|rs4822455|chr22:23924860|rs5751777|rs2739338|rs1006771|rs5751792|rs5760147|rs140257|rs2262477	Zhang_2022_NatGet_EApop|Zhang_2022_NatGet_AApop|Ferkingstad_2021_NatGen|Gudjonsson_2022_NatComm|Pietzner_2021_Science|Sun_2022_bioRxiv
invn_Xgstt2b_31097	GSTT2B	Olink Explore Expansion	Neurology_II	5	chr22:24267949_A_G	rs11704622	22	24267949	A	G	0.0401	-0.8771	0.101	3.923e-18	23799601	24803373	0.175582	-0.383317	0.0591792	1.37191e-10	upstream_gene_variant	ENSG00000225282	0	downstream_gene_variant	chr22:24298603_C_T	0.894702	P0CG30	GSTT2B	ENSG00000133433	11273-176		0	rs140117085|rs41277305|rs138275558	Zhang_2022_NatGet_EApop|Ferkingstad_2021_NatGen|Pietzner_2021_Science
invn_Xgstt2b_31097	GSTT2B	Olink Explore Expansion	Neurology_II	4	chr22:24292867_D_I	rs201592189	22	24292867	D	I	0.8935	-0.3166	0.0689	4.26e-06	23799601	24803373	0.931621	0.456111	0.0443202	7.70034e-24	intron_variant	ENSG00000231271	0	downstream_gene_variant	chr22:24295776_A_G	0.858691	P0CG30	GSTT2B	ENSG00000133433	11273-176		0	rs5760116	Zhang_2022_NatGet_AApop
invn_Xgstt2b_31097	GSTT2B	Olink Explore Expansion	Neurology_II	3	chr22:24296877_C_T	rs147132955	22	24296877	T	C	0.0108	-0.8564	0.2016	2.154e-05	23799601	24803373	0.831595	-1.60077	0.115866	2.46924e-40	downstream_gene_variant	ENSG00000133433	0	downstream_gene_variant	chr22:24296877_C_T	1	P0CG30	GSTT2B	ENSG00000133433	11273-176		1	#N/A	#N/A
invn_Xgstt2b_31097	GSTT2B	Olink Explore Expansion	Neurology_II	2	chr22:24313868_C_G	rs79966373	22	24313868	C	G	0.9474	-1.3314	0.0773	1.573e-66	23799601	24803373	0.304606	-0.471975	0.052852	1.61019e-18	3_prime_UTR_variant	ENSG00000099974	0	intron_variant	chr22:24301971_A_G	0.831837	P0CG30	GSTT2B	ENSG00000133433	11273-176		0	rs140651348|rs144177582	Ferkingstad_2021_NatGen|Pietzner_2021_Science
invn_Xsusd2_21098	SUSD2	Olink Explore 1536	Neurology	1	chr22:24495541_A_G	rs75642681	22	24495541	A	G	0.9445	-0.9322	0.0811	1.36e-30	24077227	25085078	0.153679	-0.949066	0.0823544	3.42446e-29	intron_variant	ENSG00000099991	1	missense_variant	chr22:24582041_A_G	0.974765	Q9UGT4	SUSD2	ENSG00000099994			0	rs117587385	Sun_2022_bioRxiv
invn_Xggt5_20909	GGT5	Olink Explore 1536	Neurology	2	chr22:24624347_C_T	rs9624432	22	24624347	T	C	0.8004	0.3828	0.0468	2.965e-16	24115622	25141110	0.541616	0.421731	0.0460871	2.42895e-19	intron_variant	ENSG00000099998	1	missense_variant	chr22:24622648_C_T	0.608905	P36269	GGT5	ENSG00000099998		GGT5_NEX	0	rs6004108	Png_2021_NatComms|Sun_2022_bioRxiv
invn_Xggt5_20909	GGT5	Olink Explore 1536	Neurology	1	chr22:24628014_A_C	rs200519116	22	24628014	A	C	0.0023	-2.3182	0.4288	6.434e-08	24115622	25141110	0.999744	-2.6428	0.410381	1.73879e-10	splice_region_variant	ENSG00000099998	1	splice_region_variant	chr22:24628014_A_C	1	P36269	GGT5	ENSG00000099998		GGT5_NEX	0	rs200519116	Png_2021_NatComms
invn_Xggt5_20909	GGT5	Olink Explore 1536	Neurology	3	chr22:24895723_A_G	rs73169837	22	24895723	A	G	0.0297	-0.6079	0.1153	1.34e-07	24115622	25141110	0.355181	-0.705847	0.111346	3.28472e-10	intron_variant	ENSG00000100024	1	missense_variant	chr22:24628908_A_G	0.649575	P36269	GGT5	ENSG00000099998		GGT5_NEX	0	rs117249571	Sun_2022_bioRxiv
invn_Xggt1_21075	GGT1	Olink Explore 1536	Neurology	1	chr22:24995668_A_G	rs2006092	22	24995668	A	G	0.6345	-0.262	0.0377	3.835e-12	24479718	25524972	0.0941199	-0.275426	0.0380234	7.87593e-13	upstream_gene_variant	ENSG00000100031	0	5_prime_UTR_variant	chr22:25003934_A_G	0.902805	P19440	GGT1	ENSG00000100031			0	rs2017869|rs1807629|rs2006227|rs4822523	Ferkingstad_2021_NatGen|Sun_2022_bioRxiv
invn_Xtcn2_20341	TCN2	Olink Explore 1536	Cardiometabolic	1	chr22:31003069_C_T	rs5753231	22	31003069	T	C	0.2088	-0.4474	0.0462	3.723e-22	30502825	31523265	0.999603	-0.46946	0.0424316	3.88421e-27	5_prime_UTR_variant	ENSG00000185339	0	5_prime_UTR_variant	chr22:31003069_C_T	1	P20062	TCN2	ENSG00000185339	15560-52|5584-21	TCN2_CAR	0	rs5753231	Zhang_2022_NatGet_EApop|Ferkingstad_2021_NatGen|Gudjonsson_2022_NatComm|Sun_2022_bioRxiv
invn_Xtcn2_20341	TCN2	Olink Explore 1536	Cardiometabolic	2	chr22:31022590_C_T	rs12169610	22	31022590	T	C	0.1368	-0.7458	0.0521	1.567e-46	30502825	31523265	0.58418	-0.748726	0.049527	2.56171e-47	3_prime_UTR_variant	ENSG00000185339	1	missense_variant	chr22:31013419_C_T	0.920565	P20062	TCN2	ENSG00000185339	15560-52|5584-21	TCN2_CAR	0	rs12169610|rs12485165|rs58963750|rs4820887	Zhang_2022_NatGet_AApop|Zhang_2022_NatGet_EApop|Gudjonsson_2022_NatComm|Pietzner_2021_Science|Sun_2022_bioRxiv
invn_Xtcn2_20341	TCN2	Olink Explore 1536	Cardiometabolic	3	chr22:31027114_C_G	rs1974537	22	31027114	C	G	0.8063	-0.6424	0.0467	4.841e-43	30502825	31523265	0.272199	-0.392777	0.0448723	7.07773e-18	upstream_gene_variant	ENSG00000100036	0	3_prime_UTR_variant	chr22:31022635_C_T	0.989813	P20062	TCN2	ENSG00000185339	15560-52|5584-21	TCN2_CAR	0	rs13056240|rs13058138|rs740234	Zhang_2022_NatGet_AApop|Ferkingstad_2021_NatGen|Gudjonsson_2022_NatComm|Sun_2022_bioRxiv
invn_Xpik3ip1_21094	PIK3IP1	Olink Explore 1536	Neurology	1	chr22:31690674_D_I	rs34284847	22	31690674	D	I	0.8374	0.3941	0.0461	1.25e-17	31177579	32188520	0.987037	0.408423	0.0469585	1.12151e-17	upstream_gene_variant	ENSG00000100100	0	3_prime_UTR_variant	chr22:31678958_C_G	0.725969	Q96FE7	PIK3IP1	ENSG00000100100			0	rs5749246	Sun_2022_bioRxiv
invn_Xtimp3_20684	TIMP3	Olink Explore 1536	Inflammation	2	chr22:33161552_A_G	rs1079734	22	33161552	A	G	0.6078	-0.7381	0.033	1.29e-110	32697687	33759030	0.983397	-0.339542	0.0474781	1.50449e-12	intron_variant	ENSG00000185666	0	#N/A	#N/A	#N/A	P35625	TIMP3	ENSG00000100234	2480-58		0	rs1079734|rs4821102|rs2413151|rs5994626|rs4821097|rs5754256|rs5754258|rs5754252|rs2097326|rs59896920|rs11404116	Katz_2021_Circulation|Zhang_2022_NatGet_EApop|Ferkingstad_2021_NatGen|Zhang_2022_NatGet_AApop|Pietzner_2021_NatComm|Pietzner_2021_Science|Gudjonsson_2022_NatComm|Suhre_2017_NatComm|Sun_2018_Nature|Sun_2022_bioRxiv
invn_Xtimp3_20684	TIMP3	Olink Explore 1536	Inflammation	3	chr22:33164633_D_I	rs11404116	22	33164633	D	I	0.2545	0.8681	0.038	1.22e-115	32697687	33759030	0.167491	0.694476	0.0572391	5.28365e-32	intron_variant	ENSG00000185666	0	#N/A	#N/A	#N/A	P35625	TIMP3	ENSG00000100234	2480-58		0	rs1079734|rs4821102|rs2413151|rs4821097|rs5754256|rs5754258|rs2097326|rs59896920|rs11404116	Katz_2021_Circulation|Zhang_2022_NatGet_EApop|Ferkingstad_2021_NatGen|Zhang_2022_NatGet_AApop|Pietzner_2021_NatComm|Pietzner_2021_Science|Gudjonsson_2022_NatComm|Suhre_2017_NatComm|Sun_2018_Nature|Sun_2022_bioRxiv
invn_Xtimp3_20684	TIMP3	Olink Explore 1536	Inflammation	1	chr22:33299020_A_G	rs241886	22	33299020	A	G	0.3074	-0.0555	0.0429	0.1958	32697687	33759030	0.999997	-0.319614	0.0361004	3.05995e-18	intron_variant	ENSG00000185666	0	#N/A	#N/A	#N/A	P35625	TIMP3	ENSG00000100234	2480-58		0	rs241882|rs137528|rs241886|rs137538|rs145661387|rs4450	Ferkingstad_2021_NatGen|Zhang_2022_NatGet_AApop|Zhang_2022_NatGet_EApop|Gudjonsson_2022_NatComm|Sun_2022_bioRxiv
invn_Xpvalb_21420	PVALB	Olink Explore 1536	Oncology	2	chr22:37212165_D_I	rs199674282	22	37212165	D	I	0.9602	0.5333	0.1102	1.3e-06	36696728	37715523	0.578683	0.683733	0.0965673	2.46646e-12	intron_variant	ENSG00000100362	0	intron_variant	chr22:37211803_A_G	1	P20472	PVALB	ENSG00000100362		PVALB_ORG	0	rs79274387	Sun_2022_bioRxiv
invn_Xpvalb_21420	PVALB	Olink Explore 1536	Oncology	1	chr22:37258503_C_T	rs4821544	22	37258503	T	C	0.699	0.7177	0.0374	6.756e-82	36696728	37715523	1	0.758175	0.0371569	1.77281e-79	intron_variant	ENSG00000100365	0	#N/A	#N/A	#N/A	P20472	PVALB	ENSG00000100362		PVALB_ORG	0	rs4821544	Sun_2022_bioRxiv
invn_Xcsf2rb_30553	CSF2RB	Olink Explore Expansion	Inflammation_II	1	chr22:37331305_A_G	rs2239749	22	37331305	A	G	0.5381	1.0879	0.0245	0	36809670	37836491	0.859893	1.1085	0.0243863	3.06562e-261	intron_variant	ENSG00000100368	0	intron_variant	chr22:37329111_C_G	1	P32927	CSF2RB	ENSG00000100368	10512-13|11137-43		0	rs2075936|rs2239749|rs1534881|rs5756415	Zhang_2022_NatGet_EApop|Zhang_2022_NatGet_AApop|Ferkingstad_2021_NatGen|Gudjonsson_2022_NatComm|Pietzner_2021_Science|Sun_2018_Nature
invn_Xnptxr_20191	NPTXR	Olink Explore 1536	Cardiometabolic	1	chr22:39241583_A_G	rs115977615	22	39241583	A	G	0.0187	2.108	0.1373	3.459e-53	38714457	39739987	0.121978	2.13226	0.138695	9.53801e-49	upstream_gene_variant	ENSG00000221890	0	synonymous_variant	chr22:39239687_C_G	0.988377	O95502	NPTXR	ENSG00000221890	15511-37	NPTXR_MET	0	rs4821839|rs112765159|rs12628473|rs74703065|rs117773903|rs111577133	Zhang_2022_NatGet_EApop|Zhang_2022_NatGet_AApop|Ferkingstad_2021_NatGen|Pietzner_2021_NatComm|Gudjonsson_2022_NatComm|Pietzner_2021_Science|Gilly_2020_NatComm|Sun_2022_bioRxiv
invn_Xtnfrsf13c_20480	TNFRSF13C	Olink Explore 1536	Inflammation	2	chr22:42322716_C_G	rs77874543	22	42322716	C	G	0.0783	-0.912	0.0699	7.363e-39	41821045	42822822	0.371927	-0.960704	0.0690799	8.0358e-41	missense_variant	ENSG00000159958	1	missense_variant	chr22:42322716_C_G	1	Q96RJ3	TNFRSF13C	ENSG00000159958	5383-14	TNFRSF13C_NEX	0	rs73165110|rs12166430|rs73165139|rs73165119|rs6002536|rs73165116|rs74989989|rs6002537|rs77874543|rs141342807	Ferkingstad_2021_NatGen|Png_2021_NatComms|Sun_2022_bioRxiv
invn_Xtnfrsf13c_20480	TNFRSF13C	Olink Explore 1536	Inflammation	1	chr22:42322854_G_T	rs7287486	22	42322854	T	G	0.0321	-0.709	0.1159	9.64e-10	41821045	42822822	0.974391	-0.80179	0.108701	3.06735e-13	upstream_gene_variant	ENSG00000159958	0	upstream_gene_variant	chr22:42322854_G_T	1	Q96RJ3	TNFRSF13C	ENSG00000159958	5383-14	TNFRSF13C_NEX	0	rs7287486	Ferkingstad_2021_NatGen|Pietzner_2021_Science|Sun_2022_bioRxiv
invn_Xcreld2_20751	CRELD2	Olink Explore 1536	Inflammation	1	chr22:50272558_C_T	rs148994989	22	50272558	T	C	0.0351	-1.2505	0.1027	3.905e-34	49811815	50821188	0.908284	-1.77537	0.109984	4.19816e-53	intron_variant	ENSG00000100426	1	missense_variant	chr22:50315382_C_G	0.922678	Q6UXH1	CRELD2	ENSG00000184164		CRELD2_DEV	0	rs74510325	Sun_2022_bioRxiv
invn_Xcreld2_20751	CRELD2	Olink Explore 1536	Inflammation	2	chr22:50320105_A_G	rs11090920	22	50320105	A	G	0.8299	-0.2003	0.0522	0.0001233	49811815	50821188	0.21339	-0.581794	0.0530081	9.43114e-27	intron_variant	ENSG00000184164	0	synonymous_variant	chr22:50313438_C_T	0.921958	Q6UXH1	CRELD2	ENSG00000184164		CRELD2_DEV	0	rs9616378|rs7410612	Sun_2022_bioRxiv
invn_Xplxnb2_20317	PLXNB2	Olink Explore 1536	Cardiometabolic	2	chr22:50720181_C_G	rs28442189	22	50720181	C	G	0.5366	-0.1004	0.0378	0.007994	50213408	51246056	0.917857	-0.223257	0.0336953	5.24501e-11	intron_variant	ENSG00000196576	1	splice_region_variant	chr22:50719165_C_T	0.648331	O15031	PLXNB2	ENSG00000196576	9216-100	PLXNB2_CAR	0	rs28633213|rs28540713|rs6010225|rs6010224	Zhang_2022_NatGet_AApop|Ferkingstad_2021_NatGen|Sun_2022_bioRxiv
invn_Xplxnb2_20317	PLXNB2	Olink Explore 1536	Cardiometabolic	1	chr22:50722134_C_T	rs11547731	22	50722134	T	C	0.3513	0.6638	0.0352	1.927e-79	50213408	51246056	1	0.716403	0.0357229	3.4456e-77	missense_variant	ENSG00000196576	1	missense_variant	chr22:50722134_C_T	1	O15031	PLXNB2	ENSG00000196576	9216-100	PLXNB2_CAR	0	rs11547731	Zhang_2022_NatGet_EApop|Zhang_2022_NatGet_AApop|Ferkingstad_2021_NatGen|Pietzner_2021_Science|Sun_2022_bioRxiv
invn_Xtymp_20234	TYMP	Olink Explore 1536	Cardiometabolic	1	chr22:50957462_C_T	rs131816_C_T	22	50957462	T	C	0.775	0.5097	0.045	9.019e-30	50464181	51468485	0.620653	0.533051	0.0455254	4.92459e-30	intron_variant	ENSG00000025770	0	upstream_gene_variant	chr22:50971631_D_I	0.886848	P19971	TYMP	ENSG00000025708	11361-73	TYMP_MET	0	rs131805	Zhang_2022_NatGet_EApop|Zhang_2022_NatGet_AApop|Gudjonsson_2022_NatComm|Sun_2022_bioRxiv
invn_Xarsa_21138	ARSA	Olink Explore 1536	Neurology	1	chr22:51037837_C_T	rs186272286	22	51037837	T	C	0.0048	-1.845	0.3422	6.982e-08	50561182	51566607	0.997283	-1.7683	0.311401	1.71055e-08	upstream_gene_variant	ENSG00000008735	0	#N/A	#N/A	#N/A	P15289	ARSA	ENSG00000100299	3583-54	ARSA_DEV	1	#N/A	#N/A
invn_Xarsa_21138	ARSA	Olink Explore 1536	Neurology	3	chr22:51063477_C_T	rs6151429	22	51063477	T	C	0.9159	0.3929	0.0695	1.561e-08	50561182	51566607	0.34258	0.361085	0.0633019	1.47805e-08	3_prime_UTR_variant	ENSG00000100299	1	missense_variant	chr22:51064416_C_T	0.614101	P15289	ARSA	ENSG00000100299	3583-54	ARSA_DEV	0	rs8142033|rs6151429|rs2071421|rs74624637	Katz_2021_Circulation|Sun_2022_bioRxiv
invn_Xarsa_21138	ARSA	Olink Explore 1536	Neurology	2	chr22:51063610_C_T	rs6151428	22	51063610	T	C	0.0444	1.3721	0.0926	1.033e-49	50561182	51566607	0.664984	1.3726	0.0908798	3.06319e-47	missense_variant	ENSG00000100299	1	missense_variant	chr22:51063610_C_T	1	P15289	ARSA	ENSG00000100299	3583-54	ARSA_DEV	1	#N/A	#N/A
invn_Xghrl_20175	GHRL	Olink Explore 1536	Cardiometabolic	1	chr3:10330266_G_T	rs143729751	3	10330266	T	G	0.0069	1.7512	0.2267	1.123e-14	9827359	10834631	0.761643	1.754	0.232674	9.4572e-14	intron_variant	ENSG00000157017	1	missense_variant	chr3:10331519_C_T	0.849221	Q9UBU3	GHRL	ENSG00000157017	6518-85|8447-11	GHRL_MET	0	rs34911341	Ferkingstad_2021_NatGen|Sun_2022_bioRxiv
invn_Xchl1_20366	CHL1	Olink Explore 1536	Cardiometabolic	1	chr3:104972_A_G	rs990284	3	104972	A	G	0.6377	0.3372	0.0401	4.149e-17	0	951090	0.279891	0.306275	0.0400061	3.99085e-14	intergenic_variant	-	0	#N/A	#N/A	#N/A	O00533	CHL1	ENSG00000134121	8958-51	CHL1_CAR	0	rs13077895|rs1516330|rs990284|rs1015456	Ferkingstad_2021_NatGen|Zhang_2022_NatGet_EApop|Zhang_2022_NatGet_AApop|Gudjonsson_2022_NatComm|Sun_2018_Nature|Pietzner_2021_NatComm|Pietzner_2021_Science|Sun_2022_bioRxiv
invn_Xcd200r1_20595	CD200R1	Olink Explore 1536	Inflammation	2	chr3:112647512_A_C	rs2141347	3	112647512	A	C	0.0428	1.7095	0.0866	7.828e-87	112140056	113193969	0.0781414	1.64031	0.0795551	7.09648e-81	intron_variant	ENSG00000163606	0	synonymous_variant	chr3:112642572_C_T	1	Q8TD46	CD200R1	ENSG00000163606	5103-30	CD200R1_NEU	0	rs145082435|rs77561169|rs16860233	Pietzner_2021_NatComm|Png_2021_NatComms|Sun_2022_bioRxiv
invn_Xcd200r1_20595	CD200R1	Olink Explore 1536	Inflammation	1	chr3:112647783_C_T	rs34985808	3	112647783	T	C	0.9809	1.489	0.1438	3.945e-25	112140056	113193969	0.99961	1.21343	0.120959	8.8337e-23	missense_variant	ENSG00000163606	1	missense_variant	chr3:112647783_C_T	1	Q8TD46	CD200R1	ENSG00000163606	5103-30	CD200R1_NEU	0	rs78641197|rs553476664|rs34985808	Zhang_2022_NatGet_EApop|Pietzner_2021_Science|Sun_2022_bioRxiv
invn_Xcd200r1_20595	CD200R1	Olink Explore 1536	Inflammation	3	chr3:112658807_A_C	rs9819079	3	112658807	A	C	0.5344	0.4508	0.0378	7.941e-33	112140056	113193969	0.0848774	0.33402	0.0323511	5.54898e-24	intron_variant	ENSG00000163606	1	missense_variant	chr3:112642568_C_G	0.96436	Q8TD46	CD200R1	ENSG00000163606	5103-30	CD200R1_NEU	0	rs62263759|rs6791672|rs7622812|rs55664715	Zhang_2022_NatGet_EApop|Sun_2018_Nature|Png_2021_NatComms|Sun_2022_bioRxiv
invn_Xcd80_30291	CD80	Olink Explore Expansion	Cardiometabolic_II	1	chr3:119280830_D_I	rs577299932	3	119280830	D	I	0.9014	-0.4824	0.065	1.112e-13	118743140	119778449	0.0251715	-0.498149	0.066176	1.02474e-13	upstream_gene_variant	ENSG00000121594	0	intron_variant	chr3:119276377_A_G	0.926125	P33681	CD80	ENSG00000121594	13726-4		1	#N/A	#N/A
invn_Xtimp4_21147	TIMP4	Olink Explore 1536	Neurology	1	chr3:12130162_D_I	rs61156889	3	12130162	D	I	0.8253	0.4293	0.0467	3.472e-20	11694551	12700851	0.27633	0.442307	0.0475927	6.99293e-20	intron_variant	ENSG00000157152	0	downstream_gene_variant	chr3:12192525_C_G	0.609186	Q99727	TIMP4	ENSG00000157150	6462-12	TIMP4_CAR3	0	rs2600268|rs2923857|rs184262|rs402122|rs454615|rs307606|rs307575|rs307612|rs143095555	Zhang_2022_NatGet_EApop|Zhang_2022_NatGet_AApop|Ferkingstad_2021_NatGen|Gudjonsson_2022_NatComm|Sun_2018_Nature|Pietzner_2021_NatComm|Pietzner_2021_Science|Folkersen_2020_NatMetab|Sun_2022_bioRxiv
invn_Xmuc13_20866	MUC13	Olink Explore 1536	Neurology	1	chr3:124627575_A_G	rs62267672	3	124627575	A	G	0.7486	-0.3615	0.0452	1.28e-15	124124289	125172663	0.221382	-0.35791	0.0457078	1.07849e-14	intron_variant	ENSG00000173702	1	missense_variant	chr3:124627024_G_T	0.984438	Q9H3R2	MUC13	ENSG00000173702			0	rs1127233	Sun_2022_bioRxiv
invn_Xpodxl2_21487	PODXL2	Olink Explore 1536	Oncology	1	chr3:127352970_A_G	rs114895876	3	127352970	A	G	0.9837	1.25	0.1588	3.536e-15	126848024	127891652	0.899518	1.25344	0.161396	1.74916e-14	intron_variant	ENSG00000114631	0	intron_variant	chr3:127348226_D_I	1	Q9NZ53	PODXL2	ENSG00000114631	10616-67	PODXL2_CRG	1	#N/A	#N/A
invn_Xnudt16_31484	NUDT16	Olink Explore Expansion	Oncology_II	1	chr3:131100956_C_G	rs150437674	3	131100956	C	G	0.9898	1.5719	0.1916	2.325e-16	130600515	131607674	0.93027	1.6279	0.194984	1.91594e-16	missense_variant	ENSG00000198585	1	missense_variant	chr3:131100956_C_G	1	Q96DE0	NUDT16	ENSG00000198585			1	#N/A	#N/A
invn_Xtf_30783	TF	Olink Explore Expansion	Inflammation_II	1	chr3:133484393_C_T	rs1358023	3	133484393	T	C	0.6679	-0.4031	0.0409	6.505e-23	132964800	133997850	0.0974735	-0.43248	0.0414862	2.12965e-24	intron_variant	ENSG00000091513	0	synonymous_variant	chr3:133474328_A_G	0.738381	P02787	TF	ENSG00000091513	4162-54		0	rs8177245|rs8177261|rs7638018|rs8177252|rs8177259|rs8177295|rs1525892	Ferkingstad_2021_NatGen|Zhang_2022_NatGet_EApop|Gudjonsson_2022_NatComm|Pietzner_2021_Science
invn_Xfbln2_30378	FBLN2	Olink Explore Expansion	Cardiometabolic_II	1	chr3:13616100_A_T	rs3773296	3	13616100	A	T	0.0074	-1.6099	0.2217	3.833e-13	13073824	14179922	0.19344	-1.65399	0.226606	5.3254e-13	intron_variant	ENSG00000163520	1	missense_variant	chr3:13612286_A_G	0.999939	P98095	FBLN2	ENSG00000163520			1	#N/A	#N/A
invn_Xclstn2_20664	CLSTN2	Olink Explore 1536	Inflammation	2	chr3:139619410_C_T	rs982074	3	139619410	T	C	0.2088	-0.3736	0.0478	5.163e-15	139154027	140796239	0.2563	-0.362781	0.0460349	7.37833e-15	intergenic_variant	-	0	intron_variant	chr3:139660269_A_G	0.923492	Q9H4D0	CLSTN2	ENSG00000158258	18882-7	CLSTN2_MET	0	rs13065203|rs151281776	Zhang_2022_NatGet_EApop|Pietzner_2021_NatComm|Pietzner_2021_Science
invn_Xclstn2_20664	CLSTN2	Olink Explore 1536	Inflammation	1	chr3:140167490_A_T	rs41265459	3	140167490	A	T	0.0097	2.1807	0.1956	7.062e-29	139154027	140796239	1	2.16278	0.194225	1.87779e-27	missense_variant	ENSG00000158258	1	missense_variant	chr3:140167490_A_T	1	Q9H4D0	CLSTN2	ENSG00000158258	18882-7	CLSTN2_MET	0	rs41265459	Sun_2022_bioRxiv
invn_Xbtd_30754	BTD	Olink Explore Expansion	Inflammation_II	1	chr3:15686693_C_G	rs13078881	3	15686693	C	G	0.0461	-1.5974	0.0871	3.397e-75	15142848	16187329	0.870017	-1.63687	0.0879341	5.51117e-68	missense_variant	ENSG00000169814	1	missense_variant	chr3:15686693_C_G	1	P43251	BTD	ENSG00000169814	15644-1		0	rs13078881|rs35256542|rs71627145	Zhang_2022_NatGet_EApop|Ferkingstad_2021_NatGen|Zhang_2022_NatGet_AApop|Gudjonsson_2022_NatComm|Pietzner_2021_Science
invn_Xrarres1_21177	RARRES1	Olink Explore 1536	Oncology	3	chr3:158444215_A_C	rs4680460	3	158444215	A	C	0.472	-0.4405	0.0378	2.508e-31	157914681	158950485	0.156087	-0.251707	0.0371712	2.00733e-11	intron_variant	ENSG00000118849	0	5_prime_UTR_variant	chr3:158450417_C_T	0.807323	P49788	RARRES1	ENSG00000118849	8398-277	RARRES1_ORG	0	rs6783879|chr3:158731207|rs138346088|rs6441224|rs7635993	Zhang_2022_NatGet_EApop|Ferkingstad_2021_NatGen|Sun_2022_bioRxiv
invn_Xrarres1_21177	RARRES1	Olink Explore 1536	Oncology	2	chr3:158450002_C_T	rs190970900	3	158450002	T	C	0.9864	-1.0676	0.1751	1.077e-09	157914681	158950485	0.459272	-1.02027	0.156828	1.14181e-10	missense_variant	ENSG00000118849	1	missense_variant	chr3:158450002_C_T	1	P49788	RARRES1	ENSG00000118849	8398-277	RARRES1_ORG	0	rs187853205|rs190970900|rs142350615	Ferkingstad_2021_NatGen|Zhang_2022_NatGet_EApop|Pietzner_2021_Science|Sun_2022_bioRxiv
invn_Xrarres1_21177	RARRES1	Olink Explore 1536	Oncology	1	chr3:158450922_C_T	rs73015651	3	158450922	T	C	0.1865	0.7785	0.0473	7.593e-61	157914681	158950485	0.191965	0.701827	0.0484497	7.04262e-44	upstream_gene_variant	ENSG00000118849	1	missense_variant	chr3:158450169_C_G	0.994388	P49788	RARRES1	ENSG00000118849	8398-277	RARRES1_ORG	0	rs59217052|rs73015665|rs73015669|rs75267618|rs61696028|rs59957986	Ferkingstad_2021_NatGen|Zhang_2022_NatGet_AApop|Zhang_2022_NatGet_EApop|Gudjonsson_2022_NatComm|Pietzner_2021_NatComm|Sun_2018_Nature|Pietzner_2021_Science|Sun_2022_bioRxiv
invn_Xbche_30717	BCHE	Olink Explore Expansion	Inflammation_II	1	chr3:165480100_A_G	rs6445035	3	165480100	A	G	0.2251	-0.6574	0.0437	3.08e-51	164990692	166055260	0.365622	-0.675785	0.0442737	3.96658e-48	intergenic_variant	-	1	missense_variant	chr3:165491280_C_T	0.987248	P06276	BCHE	ENSG00000114200	15514-26		0	rs1619994|rs62294359|rs4566588|rs3908218|rs13078745|rs1707654|rs114115200|chr3:165761968|rs6445035|rs2668200|rs11720167|rs59062328|rs71674639|chr3:165804056|rs73165060|rs11447348|rs78119247|rs1803274|rs17713196|rs13078782|rs17713088|rs62295996|rs4554007|rs62295994|rs35160503|rs4377524|rs13078789	Ferkingstad_2021_NatGen|Zhang_2022_NatGet_EApop|Gudjonsson_2022_NatComm|Pietzner_2021_NatComm|Pietzner_2021_Science|Sun_2018_Nature|Yao_2018_NatComm
invn_Xserpini2_31504	SERPINI2	Olink Explore Expansion	Oncology_II	1	chr3:167176554_A_G	rs6794768	3	167176554	A	G	0.1353	0.4675	0.0563	1.02e-16	166659577	167696792	0.0562857	0.483938	0.0570819	6.78151e-17	intron_variant	ENSG00000114204	0	5_prime_UTR_variant	chr3:167191895_C_T	0.651695	O75830	SERPINI2	ENSG00000114204	7117-21		1	#N/A	#N/A
invn_Xserpini1_30604	SERPINI1	Olink Explore Expansion	Inflammation_II	2	chr3:167453703_A_G	rs9835352	3	167453703	A	G	0.2548	-0.5502	0.0424	1.403e-38	166953031	168043356	0.187027	-0.453694	0.0440257	6.70496e-24	5_prime_UTR_variant	ENSG00000163536	0	5_prime_UTR_variant	chr3:167453703_A_G	1	Q99574	SERPINI1	ENSG00000163536			1	#N/A	#N/A
invn_Xserpini1_30604	SERPINI1	Olink Explore Expansion	Inflammation_II	1	chr3:167462646_D_I	rs541086931	3	167462646	D	I	0.7734	-0.507	0.0452	3.588e-29	166953031	168043356	0.153883	-0.364058	0.0461677	7.11215e-15	intron_variant	ENSG00000163536	0	intron_variant	chr3:167462576_D_I	1	Q99574	SERPINI1	ENSG00000163536			1	#N/A	#N/A
invn_Xlamp3_20638	LAMP3	Olink Explore 1536	Inflammation	1	chr3:182844349_C_T	rs677950	3	182844349	T	C	0.2773	-0.248	0.0423	4.694e-09	182340001	183381627	0.150875	-0.248328	0.042981	9.68844e-09	intron_variant	ENSG00000078081	1	missense_variant	chr3:182853670_C_T	0.924186	Q9UQV4	LAMP3	ENSG00000078081		LAMP3_IMR	0	rs551488	Sun_2022_bioRxiv
invn_Xahsg_30706	AHSG	Olink Explore Expansion	Inflammation_II	2	chr3:186335056_A_G	rs140827890	3	186335056	A	G	0.0077	-1.5382	0.227	1.224e-11	185830712	186839107	0.237664	-1.77236	0.169054	1.20896e-24	missense_variant	ENSG00000145192	1	missense_variant	chr3:186335056_A_G	1	P02765	AHSG	ENSG00000145192	3581-53		1	#N/A	#N/A
invn_Xahsg_30706	AHSG	Olink Explore Expansion	Inflammation_II	3	chr3:186338135_C_T	rs1900618	3	186338135	T	C	0.6535	0.821	0.0342	1.36e-127	185830712	186839107	0.425897	0.858476	0.0314009	1.00326e-127	intron_variant	ENSG00000145192	1	missense_variant	chr3:186337713_C_T	0.999836	P02765	AHSG	ENSG00000145192	3581-53		0	rs4686790|rs10937254|rs2681428|rs2070634|rs4917|rs2518136|rs1900618|rs2070633|rs35094235|rs10937258|rs4634107	Ferkingstad_2021_NatGen|Zhang_2022_NatGet_AApop|Zhang_2022_NatGet_EApop|Katz_2021_Circulation|Gudjonsson_2022_NatComm|Sun_2018_Nature|Suhre_2017_NatComm|Pietzner_2021_Science|Sun_2022_bioRxiv
invn_Xahsg_30706	AHSG	Olink Explore Expansion	Inflammation_II	1	chr3:186338564_C_T	rs35457250	3	186338564	T	C	0.0121	2.2871	0.176	1.368e-38	185830712	186839107	0.999999	1.911	0.139143	6.49562e-40	missense_variant	ENSG00000145192	1	missense_variant	chr3:186338564_C_T	1	P02765	AHSG	ENSG00000145192	3581-53		0	rs141245563|rs35457250|rs149062332	Ferkingstad_2021_NatGen|Zhang_2022_NatGet_EApop|Gudjonsson_2022_NatComm|Sun_2018_Nature|Pietzner_2021_NatComm|Pietzner_2021_Science|Sun_2022_bioRxiv
invn_Xahsg_30706	AHSG	Olink Explore Expansion	Inflammation_II	4	chr3:186342161_G_T	rs62292563	3	186342161	T	G	0.0686	-0.0078	0.0795	0.9219	185830712	186839107	0.551372	-0.363271	0.0594935	1.38623e-09	downstream_gene_variant	ENSG00000145192	0	3_prime_UTR_variant	chr3:186338869_C_T	0.902045	P02765	AHSG	ENSG00000145192	3581-53		0	rs73185617	Zhang_2022_NatGet_EApop|Pietzner_2021_Science
invn_Xfetub_20404	FETUB	Olink Explore 1536	Cardiometabolic	1	chr3:186360255_A_T	rs114780909	3	186360255	A	T	0.0106	-1.7898	0.1996	3.02e-19	185853758	186870930	0.999996	-1.78757	0.19558	2.66603e-19	splice_region_variant	ENSG00000090512	1	splice_region_variant	chr3:186360255_A_T	1	Q9UGM5	FETUB	ENSG00000090512	3367-8	FETUB_CAR	0	rs114780909|rs5030103	Ferkingstad_2021_NatGen|Zhang_2022_NatGet_EApop|Gudjonsson_2022_NatComm|Pietzner_2021_NatComm|Pietzner_2021_Science|Sun_2022_bioRxiv
invn_Xfetub_20404	FETUB	Olink Explore 1536	Cardiometabolic	2	chr3:186360372_A_T	rs181938596	3	186360372	A	T	0.9895	-1.4447	0.1984	3.275e-13	185853758	186870930	0.996304	-1.41724	0.197834	1.38062e-12	intron_variant	ENSG00000090512	0	intron_variant	chr3:186367820_D_I	1	Q9UGM5	FETUB	ENSG00000090512	3367-8	FETUB_CAR	0	rs181938596|rs186482877	Ferkingstad_2021_NatGen|Zhang_2022_NatGet_EApop|Pietzner_2021_Science|Sun_2022_bioRxiv
invn_Xhrg_30770	HRG	Olink Explore Expansion	Inflammation_II	1	chr3:186390627_C_T	rs9898	3	186390627	T	C	0.3305	0.5512	0.0393	9.708e-45	185878005	186896029	0.983725	0.576454	0.0386284	3.02433e-46	missense_variant	ENSG00000113905	1	missense_variant	chr3:186390627_C_T	1	P04196	HRG	ENSG00000113905	4996-66		0	rs41268617|rs3733159|rs6807764|rs11717058|rs56112115|rs186268843|rs55636108|rs9898|rs9866126|rs59123177|rs7626301|rs60693099|rs7617554|rs1042464|rs11720187|rs4438644|rs4440112|rs9835865|rs12493926|rs114232169	Zhang_2022_NatGet_AApop|Zhang_2022_NatGet_EApop|Ferkingstad_2021_NatGen|Katz_2021_Circulation|Gudjonsson_2022_NatComm|Pietzner_2021_Science|Pietzner_2021_NatComm|Sun_2018_Nature|Suhre_2017_NatComm|Png_2021_NatComms|Sun_2022_bioRxiv
invn_Xhrg_30770	HRG	Olink Explore Expansion	Inflammation_II	2	chr3:186435583_C_T	rs13095338	3	186435583	T	C	0.6848	-0.3435	0.0427	8.44e-16	185878005	186896029	0.0620132	-0.340624	0.0399115	4.28891e-17	intron_variant	ENSG00000113889	0	#N/A	#N/A	#N/A	P04196	HRG	ENSG00000113905	4996-66		0	rs11924390|rs559679800|rs1050274|rs5029990|rs1624230|rs822364|rs710448|rs11927941|rs2689197|rs266723|rs80355270|rs1403694|rs5029975|rs1656908|rs5029970|rs5030035|rs13095338|rs28496811	Zhang_2022_NatGet_AApop|Ferkingstad_2021_NatGen|Gudjonsson_2022_NatComm|Pietzner_2021_Science|Suhre_2017_NatComm|Pietzner_2021_NatComm|Sun_2022_bioRxiv
invn_Xadipoq_30748	ADIPOQ	Olink Explore Expansion	Inflammation_II	2	chr3:186558403_C_G	rs73185701	3	186558403	C	G	0.078	0.4512	0.0635	1.16e-12	186060463	187076252	0.28833	0.431636	0.063722	1.97919e-11	upstream_gene_variant	ENSG00000181092	0	intron_variant	chr3:186568020_D_I	0.884745	Q15848	ADIPOQ	ENSG00000181092	3554-24		0	rs17300539|rs73185702	Zhang_2022_NatGet_EApop|Ferkingstad_2021_NatGen|Pietzner_2021_Science|Yao_2018_NatComm
invn_Xadipoq_30748	ADIPOQ	Olink Explore Expansion	Inflammation_II	1	chr3:186562693_C_T	rs115527175	3	186562693	T	C	0.0314	-0.6699	0.0965	3.901e-12	186060463	187076252	0.127809	-0.675704	0.0968407	5.00902e-12	intron_variant	ENSG00000181092	0	intron_variant	chr3:186561201_A_C	1	Q15848	ADIPOQ	ENSG00000181092	3554-24		0	rs143257534|rs141134215	Zhang_2022_NatGet_EApop|Ferkingstad_2021_NatGen|Gudjonsson_2022_NatComm|Pietzner_2021_Science
invn_Xst6gal1_20302	ST6GAL1	Olink Explore 1536	Cardiometabolic	1	chr3:186739677_A_G	rs4686837	3	186739677	A	G	0.3265	-0.3345	0.0412	4.4e-16	186148274	187296341	0.98038	-0.353042	0.0415838	6.14568e-17	intron_variant	ENSG00000073849	0	intron_variant	chr3:186741221_C_T	1	P15907	ST6GAL1	ENSG00000073849	6035-2	ST6GAL1_CAR	0	rs10212190|rs4686837|rs3872724|rs62292644|rs967367|rs77397204|rs5001409|rs17776120|rs7634389	Ferkingstad_2021_NatGen|Gudjonsson_2022_NatComm|Pietzner_2021_Science|Sun_2022_bioRxiv
invn_Xmasp1_20954	MASP1	Olink Explore 1536	Neurology	1	chr3:186953226_C_G	rs850313	3	186953226	C	G	0.3038	-0.2546	0.0428	2.796e-09	186435942	187509810	0.380929	-0.264635	0.0431745	1.20108e-09	3_prime_UTR_variant	ENSG00000127241	0	3_prime_UTR_variant	chr3:186953321_C_T	1	P48740	MASP1	ENSG00000127241	3605-77|9125-23	MASP1_IMR	0	rs3774270|rs3774275|rs1357134|rs67143992|rs1533593|rs850313	Ferkingstad_2021_NatGen|Zhang_2022_NatGet_EApop|Gudjonsson_2022_NatComm|Pietzner_2021_Science|Sun_2022_bioRxiv
invn_Xil1rap_21126	IL1RAP	Olink Explore 1536	Neurology	3	chr3:190333876_A_G	rs9290939	3	190333876	A	G	0.0652	0.03	0.0813	0.7122	189731840	190875843	0.136126	0.328287	0.0545669	2.38078e-09	intron_variant	ENSG00000196083	0	intron_variant	chr3:190342705_A_G	1	Q9NPH3	IL1RAP	ENSG00000196083	14048-7		0	rs9824565|rs56823006|rs112042661	Zhang_2022_NatGet_EApop|Zhang_2022_NatGet_AApop|Pietzner_2021_Science|Sun_2022_bioRxiv
invn_Xil1rap_21126	IL1RAP	Olink Explore 1536	Neurology	1	chr3:190346658_A_T	rs1024941	3	190346658	A	T	0.8548	-1.3647	0.0378	1.53e-285	189731840	190875843	0.0519262	-1.39811	0.036493	4.21285e-209	intron_variant	ENSG00000196083	0	intron_variant	chr3:190314270_C_T	1	Q9NPH3	IL1RAP	ENSG00000196083	14048-7		0	rs11927365|rs6444442|rs2885373|rs724609|rs7642797|rs34908328|rs1024948	Zhang_2022_NatGet_EApop|Katz_2021_Circulation|Ferkingstad_2021_NatGen|Zhang_2022_NatGet_AApop|Gudjonsson_2022_NatComm|Pietzner_2021_Science|Sun_2018_Nature|Suhre_2017_NatComm|Sun_2022_bioRxiv
invn_Xil1rap_21126	IL1RAP	Olink Explore 1536	Neurology	2	chr3:190360085_A_G	rs67564087	3	190360085	A	G	0.8304	0.3493	0.0519	1.703e-11	189731840	190875843	0.617335	0.320771	0.0353074	4.27565e-19	intron_variant	ENSG00000196083	0	synonymous_variant	chr3:190363594_A_G	0.892249	Q9NPH3	IL1RAP	ENSG00000196083	14048-7		0	rs67249092|rs9831803|rs7628357|rs34879831|rs67564087	Ferkingstad_2021_NatGen|Zhang_2022_NatGet_EApop|Zhang_2022_NatGet_AApop|Gudjonsson_2022_NatComm|Pietzner_2021_Science|Sun_2022_bioRxiv
invn_Xapod_30746	APOD	Olink Explore Expansion	Inflammation_II	1	chr3:195298892_C_T	rs139828053	3	195298892	T	C	0.9685	0.697	0.1137	8.757e-10	194795573	195811076	0.996472	0.744192	0.113905	9.55316e-11	intron_variant	ENSG00000189058	0	intron_variant	chr3:195298892_C_T	1	P05090	APOD	ENSG00000189058	4712-28		1	#N/A	#N/A
invn_Xapod_30746	APOD	Olink Explore Expansion	Inflammation_II	2	chr3:195306289_A_G	rs5952	3	195306289	A	G	0.9945	1.6335	0.2759	3.199e-09	194795573	195811076	0.850584	1.70795	0.27474	7.04562e-10	missense_variant	ENSG00000189058	1	missense_variant	chr3:195306289_A_G	1	P05090	APOD	ENSG00000189058	4712-28		1	#N/A	#N/A
invn_Xtfrc_20369	TFRC	Olink Explore 1536	Cardiometabolic	1	chr3:195792905_A_C	rs9852883	3	195792905	A	C	0.4426	0.5275	0.0377	1.91e-44	195254054	196309060	0.522448	0.533621	0.038067	2.10552e-41	intron_variant	ENSG00000072274	1	missense_variant	chr3:195800811_C_T	0.999636	P02786	TFRC	ENSG00000072274	6895-1|8795-48	TR_CAR3	0	rs3817672	Gilly_2020_NatComm|Sun_2022_bioRxiv
invn_Xmeltf_30347	MELTF	Olink Explore Expansion	Cardiometabolic_II	1	chr3:196730351_D_I	rs565108059	3	196730351	D	I	0.0567	0.6093	0.0904	1.596e-11	196215492	197256687	0.99814	0.572824	0.0862513	4.74581e-11	intron_variant	ENSG00000163975	0	intron_variant	chr3:196730351_D_I	1	P08582	MFI2	ENSG00000163975			1	#N/A	#N/A
invn_Xmeltf_30347	MELTF	Olink Explore Expansion	Cardiometabolic_II	2	chr3:196731685_C_T	rs2271823	3	196731685	T	C	0.8047	-0.5513	0.0477	6.513e-31	196215492	197256687	0.564859	-0.527014	0.051401	1.10835e-23	intron_variant	ENSG00000163975	1	splice_region_variant	chr3:196742395_A_G	0.879056	P08582	MFI2	ENSG00000163975			1	#N/A	#N/A
invn_Xmeltf_30347	MELTF	Olink Explore Expansion	Cardiometabolic_II	4	chr3:196754819_C_G	rs2276788	3	196754819	C	G	0.554	0.4855	0.0388	7.499e-36	196215492	197256687	0.521542	0.279968	0.0456231	1.15201e-09	intron_variant	ENSG00000163975	0	intron_variant	chr3:196753355_C_T	1	P08582	MFI2	ENSG00000163975			1	#N/A	#N/A
invn_Xmeltf_30347	MELTF	Olink Explore Expansion	Cardiometabolic_II	3	chr3:196759160_A_C	rs7612298	3	196759160	A	C	0.1275	0.3401	0.0594	1.017e-08	196215492	197256687	0.670181	0.354866	0.0592665	2.82732e-09	upstream_gene_variant	ENSG00000163975	0	upstream_gene_variant	chr3:196759393_C_G	1	P08582	MFI2	ENSG00000163975			1	#N/A	#N/A
invn_Xmeltf_30347	MELTF	Olink Explore Expansion	Cardiometabolic_II	5	chr3:197057406_C_T	rs62283664	3	197057406	T	C	0.7794	-0.1519	0.048	0.001553	196215492	197256687	0.678841	-0.270875	0.0446611	1.7763e-09	intergenic_variant	-	0	#N/A	#N/A	#N/A	P08582	MFI2	ENSG00000163975			1	#N/A	#N/A
invn_Xcntn4_21117	CNTN4	Olink Explore 1536	Neurology	2	chr3:2140378_A_C	rs13071423	3	2140378	A	C	0.1816	0.3046	0.0535	1.213e-08	1640497	3599645	0.468527	0.292698	0.0524688	3.00814e-08	upstream_gene_variant	ENSG00000144619	0	upstream_gene_variant	chr3:2140378_A_C	1	Q8IWV2	CNTN4	ENSG00000144619	3298-52	CNTN4_DEV	0	rs13071423	Ferkingstad_2021_NatGen|Zhang_2022_NatGet_AApop|Zhang_2022_NatGet_EApop|Gudjonsson_2022_NatComm|Pietzner_2021_Science|Sun_2022_bioRxiv
invn_Xchl1_20366	CHL1	Olink Explore 1536	Cardiometabolic	2	chr3:243834_C_T	rs1391892	3	243834	T	C	0.1594	0.4353	0.0535	3.86e-16	0	951090	0.803404	0.389552	0.0532156	4.57364e-13	intron_variant	ENSG00000134121	0	intron_variant	chr3:243834_C_T	1	O00533	CHL1	ENSG00000134121	8958-51	CHL1_CAR	0	rs1391892|rs6769747|rs17006405|rs73020808|rs1391891|rs931679	Ferkingstad_2021_NatGen|Zhang_2022_NatGet_EApop|Zhang_2022_NatGet_AApop|Pietzner_2021_Science|Sun_2022_bioRxiv
invn_Xcntn4_21117	CNTN4	Olink Explore 1536	Neurology	1	chr3:2858698_C_T	rs6442758	3	2858698	T	C	0.2912	-0.2284	0.0425	7.99e-08	1640497	3599645	0.172651	-0.235404	0.0416719	2.02283e-08	intron_variant	ENSG00000144619	0	intron_variant	chr3:2843665_A_C	1	Q8IWV2	CNTN4	ENSG00000144619	3298-52	CNTN4_DEV	0	rs13082490|rs6414446|rs9841434	Ferkingstad_2021_NatGen|Pietzner_2021_Science|Sun_2022_bioRxiv
invn_Xcntn4_21117	CNTN4	Olink Explore 1536	Neurology	3	chr3:3098041_C_G	rs163352	3	3098041	C	G	0.8313	-0.3281	0.0533	7.749e-10	1640497	3599645	0.696767	-0.327736	0.0524385	5.73274e-10	3_prime_UTR_variant	ENSG00000144619	0	3_prime_UTR_variant	chr3:3098041_C_G	1	Q8IWV2	CNTN4	ENSG00000144619	3298-52	CNTN4_DEV	0	rs163352	Ferkingstad_2021_NatGen|Gudjonsson_2022_NatComm|Sun_2018_Nature|Pietzner_2021_NatComm|Pietzner_2021_Science|Sun_2022_bioRxiv
invn_Xil5ra_20601	IL5RA	Olink Explore 1536	Inflammation	2	chr3:3142735_A_T	rs13090113	3	3142735	A	T	0.0608	-0.5389	0.0812	3.159e-11	2611233	3668297	0.539994	-0.511651	0.0805664	3.05566e-10	intron_variant	ENSG00000091181	0	intron_variant	chr3:3143164_A_T	1	Q01344	IL5RA	ENSG00000091181	13686-2	IL_5R_alpha_NEU	0	rs13090113|rs6808454|rs13097407	Zhang_2022_NatGet_EApop|Ferkingstad_2021_NatGen|Pietzner_2021_Science|Sun_2022_bioRxiv
invn_Xil5ra_20601	IL5RA	Olink Explore 1536	Inflammation	1	chr3:3150964_A_G	rs77400868	3	3150964	A	G	0.8639	-0.449	0.0577	7.48e-15	2611233	3668297	0.999879	-0.44224	0.0574004	2.77738e-14	intron_variant	ENSG00000091181	0	intron_variant	chr3:3150964_A_G	1	Q01344	IL5RA	ENSG00000091181	13686-2	IL_5R_alpha_NEU	0	rs77400868	Ferkingstad_2021_NatGen|Zhang_2022_NatGet_EApop|Gudjonsson_2022_NatComm|Pietzner_2021_Science|Sun_2018_Nature|Pietzner_2021_NatComm|Sun_2022_bioRxiv
invn_Xglb1_20949	GLB1	Olink Explore 1536	Neurology	1	chr3:33140597_A_G	rs7643313	3	33140597	A	G	0.625	0.2395	0.0402	2.529e-09	32538100	33638722	0.117992	0.247351	0.0406134	1.52258e-09	upstream_gene_variant	ENSG00000170266	1	missense_variant	chr3:33138549_A_G	0.990556	P16278	GLB1	ENSG00000170266	10554-23	GLB1_IMR	0	rs7637133	Sun_2022_bioRxiv
invn_Xsusd5_30650	SUSD5	Olink Explore Expansion	Inflammation_II	1	chr3:33190556_A_G	rs35548241	3	33190556	A	G	0.7566	0.3506	0.0378	1.909e-20	32691537	33760707	0.242062	0.282165	0.0372859	7.65678e-14	downstream_gene_variant	ENSG00000173705	0	3_prime_UTR_variant	chr3:33192480_C_T	0.99845	O60279	SUSD5	ENSG00000173705			1	#N/A	#N/A
invn_Xsusd5_30650	SUSD5	Olink Explore Expansion	Inflammation_II	3	chr3:33210576_D_I	rs36050361	3	33210576	D	I	0.8458	-0.4377	0.0446	1.016e-22	32691537	33760707	0.116	-0.417155	0.0443214	2.47801e-20	intron_variant	ENSG00000173705	1	missense_variant	chr3:33255592_A_G	0.632142	O60279	SUSD5	ENSG00000173705			1	#N/A	#N/A
invn_Xsusd5_30650	SUSD5	Olink Explore Expansion	Inflammation_II	2	chr3:33260422_C_T	rs6764459	3	33260422	T	C	0.0798	0.3919	0.0605	9.024e-11	32691537	33760707	0.26654	0.435703	0.0577061	8.68651e-14	5_prime_UTR_variant	ENSG00000173705	0	5_prime_UTR_variant	chr3:33260422_C_T	1	O60279	SUSD5	ENSG00000173705			1	#N/A	#N/A
invn_Xlrrn1_20438	LRRN1	Olink Explore 1536	Inflammation	1	chr3:3815164_A_G	rs4103818	3	3815164	A	G	0.3503	0.7608	0.0346	2.55e-107	3341121	4389387	0.526705	0.775513	0.0347903	4.03265e-92	intron_variant	ENSG00000144455	0	#N/A	#N/A	#N/A	Q6UXK5	LRRN1	ENSG00000175928	11293-14	LRRN1_CRG	0	rs9839475|rs6801789	Pietzner_2021_NatComm|Sun_2018_Nature|Sun_2022_bioRxiv
invn_Xgask1a_30109	GASK1A	Olink Explore Expansion	Cardiometabolic_II	2	chr3:43080950_C_T	rs62247124	3	43080950	T	C	0.8327	0.8797	0.047	3.315e-78	42520759	43601703	0.275639	0.829551	0.0716926	2.12451e-29	intron_variant	ENSG00000144649	1	missense_variant	chr3:43097765_A_G	0.992164	Q9UFP1	FAM198A	ENSG00000144649			1	#N/A	#N/A
invn_Xgask1a_30109	GASK1A	Olink Explore Expansion	Cardiometabolic_II	3	chr3:43117917_C_T	rs17075162	3	43117917	T	C	0.8192	0.6017	0.0486	3.526e-35	42520759	43601703	0.244945	-0.457168	0.0725183	4.09276e-10	downstream_gene_variant	ENSG00000144647	0	intron_variant	chr3:43081768_D_I	0.624889	Q9UFP1	FAM198A	ENSG00000144649			1	#N/A	#N/A
invn_Xgask1a_30109	GASK1A	Olink Explore Expansion	Cardiometabolic_II	1	chr3:43126405_C_T	rs493412	3	43126405	T	C	0.6307	0.7045	0.0353	1.232e-88	42520759	43601703	1	0.571818	0.0442543	8.30838e-36	intron_variant	ENSG00000144647	0	downstream_gene_variant	chr3:43102291_C_T	0.751874	Q9UFP1	FAM198A	ENSG00000144649			0	rs2936818|rs4683355	Ferkingstad_2021_NatGen|Gudjonsson_2022_NatComm|Pietzner_2021_Science
invn_Xsetmar_20948	SETMAR	Olink Explore 1536	Neurology	1	chr3:4410619_C_G	rs10494172	3	4410619	C	G	0.5052	-0.2399	0.0385	4.665e-10	3844988	4859251	0.170857	-0.254669	0.0388087	7.92693e-11	intron_variant	ENSG00000144455	0	#N/A	#N/A	#N/A	Q53H47	SETMAR	ENSG00000170364	12462-20		0	rs4685744	Sun_2022_bioRxiv
invn_Xclec3b_30756	CLEC3B	Olink Explore Expansion	Inflammation_II	1	chr3:45057108_A_T	rs13065490	3	45057108	A	T	0.7164	-0.2727	0.0426	1.557e-10	44543040	45577563	0.485244	-0.271043	0.0433753	5.77279e-10	downstream_gene_variant	ENSG00000075914	0	#N/A	#N/A	#N/A	P05452	CLEC3B	ENSG00000163815	5701-81		1	#N/A	#N/A
invn_Xcdcp1_20940	CDCP1	Olink Explore 1536	Neurology	1	chr3:45188535_A_T	rs28364749	3	45188535	A	T	0.1642	-0.3346	0.0439	2.629e-14	44623770	45687914	0.154987	-0.32433	0.0444262	5.26466e-13	upstream_gene_variant	ENSG00000163814	0	5_prime_UTR_variant	chr3:45187785_C_G	1	Q9H5V8	CDCP1	ENSG00000163814	16818-200|8589-13	CDCP1_INF	0	rs58868809|rs2276862|rs62244506|rs28364749	Zhang_2022_NatGet_AApop|Ferkingstad_2021_NatGen|Zhang_2022_NatGet_EApop|Gudjonsson_2022_NatComm|Pietzner_2021_NatComm|Pietzner_2021_Science|Sun_2022_bioRxiv
invn_Xtdgf1_20816	TDGF1	Olink Explore 1536	Neurology	1	chr3:46619238_A_T	rs112481213	3	46619238	A	T	0.262	1.2652	0.0206	0	46116045	47168033	0.993755	1.29355	0.0196911	0	5_prime_UTR_variant	ENSG00000241186	0	5_prime_UTR_variant	chr3:46619238_A_T	1	P13385	TDGF1	ENSG00000241186	5810-25	TDGF1_NEX	0	rs3806701|rs3806703|rs112481213|rs80045772|rs6769392|rs13087255	Zhang_2022_NatGet_AApop|Zhang_2022_NatGet_EApop|Katz_2021_Circulation|Ferkingstad_2021_NatGen|Gudjonsson_2022_NatComm|Sun_2018_Nature|Pietzner_2021_NatComm|Png_2021_NatComms|Suhre_2017_NatComm|Pietzner_2021_Science|Sun_2022_bioRxiv
invn_Xtdgf1_20816	TDGF1	Olink Explore 1536	Neurology	2	chr3:46660410_C_T	rs28465304	3	46660410	T	C	0.626	0.2263	0.0409	3.282e-08	46116045	47168033	0.485795	0.127085	0.0193354	7.40815e-11	intron_variant	ENSG00000241186	0	intron_variant	chr3:46660412_C_T	1	P13385	TDGF1	ENSG00000241186	5810-25	TDGF1_NEX	0	rs11710264|rs950190|rs6804112|rs12330414	Ferkingstad_2021_NatGen|Zhang_2022_NatGet_EApop|Zhang_2022_NatGet_AApop|Sun_2022_bioRxiv
invn_Xpth1r_20571	PTH1R	Olink Explore 1536	Inflammation	1	chr3:46939587_C_T	rs121434601	3	46939587	T	C	0.0051	2.1902	0.2744	1.446e-15	46419236	47445287	0.699389	2.23757	0.277701	1.89589e-15	missense_variant	ENSG00000160801	1	missense_variant	chr3:46939587_C_T	1	Q03431	PTH1R	ENSG00000160801	13470-43	PTH1R_IMR	0	rs121434601	Sun_2022_bioRxiv
invn_Xspink8_30153	SPINK8	Olink Explore Expansion	Cardiometabolic_II	1	chr3:48327563_D_I	rs34618864	3	48327563	D	I	0.2995	-0.2866	0.0423	1.232e-11	47848336	48869831	0.0159505	-0.291941	0.0428565	1.53209e-11	upstream_gene_variant	ENSG00000199476	1	missense_variant	chr3:48360992_G_T	0.953957	P0C7L1	SPINK8	ENSG00000229453	7962-11		0	rs9311421|rs11716848	Zhang_2022_NatGet_AApop|Zhang_2022_NatGet_EApop
invn_Xmst1_30713	MST1	Olink Explore Expansion	Inflammation_II	2	chr3:49684917_C_G	rs13316695	3	49684917	C	G	0.7125	0.9851	0.0336	3.48e-189	49221380	50226934	0.0787506	0.912825	0.0302373	1.29424e-148	intron_variant	ENSG00000164061	1	missense_variant	chr3:49721532_A_G	0.959276	P26927	MST1	ENSG00000173531	4407-10		0	rs13086611|rs71615484|rs11712569|rs34762726|rs11709525|rs9823546|rs371314787|chr3:49673081|rs11130213|rs1131095|rs3197999|rs9837520|rs9852529|rs2172252|rs6770670|rs557408661|3:49710514_I_D|rs9858213|rs11708955|rs369849874|rs13093385|rs13085791|rs9858542|rs11272058	Zhang_2022_NatGet_EApop|Ferkingstad_2021_NatGen|Zhang_2022_NatGet_AApop|Katz_2021_Circulation|Gudjonsson_2022_NatComm|Pietzner_2021_Science|Pietzner_2021_NatComm|Sun_2018_Nature|Suhre_2017_NatComm
invn_Xmst1_30713	MST1	Olink Explore Expansion	Inflammation_II	1	chr3:49762779_A_C	rs11716895	3	49762779	A	C	0.0173	-1.5975	0.147	1.64e-27	49221380	50226934	0.196493	-1.94386	0.0922811	8.44256e-84	3_prime_UTR_variant	ENSG00000176095	1	stop_gained	chr3:49721812_A_G	0.999689	P26927	MST1	ENSG00000173531	4407-10		0	rs142690032|rs11716895	Ferkingstad_2021_NatGen|Zhang_2022_NatGet_EApop|Gudjonsson_2022_NatComm|Pietzner_2021_Science
invn_Xmst1_30713	MST1	Olink Explore Expansion	Inflammation_II	3	chr3:49792029_D_I	rs143647426	3	49792029	D	I	0.936	1.518	0.07	2.24e-104	49221380	50226934	0.265451	0.895558	0.0541354	2.06136e-55	intron_variant	ENSG00000176095	0	#N/A	#N/A	#N/A	P26927	MST1	ENSG00000173531	4407-10		0	rs34071734|rs569782316,rs71278640|rs34519883|rs36116071|rs35395347|rs140746667|rs13100791	Zhang_2022_NatGet_EApop|Ferkingstad_2021_NatGen|Gudjonsson_2022_NatComm|Suhre_2017_NatComm|Pietzner_2021_Science
invn_Xmst1_30713	MST1	Olink Explore Expansion	Inflammation_II	4	chr3:49872124_C_T	rs62260723	3	49872124	T	C	0.8298	-0.169	0.0523	0.001228	49221380	50226934	0.02476	0.240685	0.0327809	3.91743e-13	intron_variant	ENSG00000183763	0	synonymous_variant	chr3:49724808_C_T	0.998079	P26927	MST1	ENSG00000173531	4407-10		0	rs367863323,rs771229664|rs9836756|rs59357103|rs200287431	Ferkingstad_2021_NatGen|Zhang_2022_NatGet_EApop|Sun_2022_bioRxiv
invn_Xitih3_20352	ITIH3	Olink Explore 1536	Cardiometabolic	1	chr3:52806835_D_I	rs35401426	3	52806835	D	I	0.6084	-0.2966	0.0389	2.29e-14	52328784	53343025	0.0300062	-0.299468	0.0392139	4.58885e-14	upstream_gene_variant	ENSG00000055957	0	intron_variant	chr3:52831701_C_G	0.694249	Q06033	ITIH3	ENSG00000162267	7145-1		0	rs13079063|rs3774354|rs678|rs1042779|rs2286798|rs2284351|rs2284350|rs2300149|rs1076425|rs2535629|rs736408|rs4687552|rs2015971|rs2239550|rs34115864|rs12493107|rs2019065|rs11130319|rs11709284|rs67409736|rs9853056|rs2071506|rs7639267|rs13081028|rs13303|rs4234633	Ferkingstad_2021_NatGen|Zhang_2022_NatGet_EApop|Zhang_2022_NatGet_AApop|Gudjonsson_2022_NatComm|Pietzner_2021_NatComm|Pietzner_2021_Science|Sun_2018_Nature|Folkersen_2020_NatMetab|Sun_2022_bioRxiv
invn_Xitih1_30722	ITIH1	Olink Explore Expansion	Inflammation_II	1	chr3:52821992_D_I	rs398040402	3	52821992	D	I	0.3945	-0.3021	0.0411	2.02e-13	52311603	53326078	0.762049	-0.3081	0.0416137	2.51536e-13	intron_variant	ENSG00000055957	1	missense_variant	chr3:52821011_A_G	0.788143	P19827	ITIH1	ENSG00000055957	7955-195		0	rs13079063|rs3774354|rs678|rs1042779|rs2286798|rs2284351|rs2284350|rs2300149|rs1076425|rs2535629|rs736408|rs4687552|rs2239550|rs34115864|rs12493107|rs2019065|rs11130319|rs2071506	Ferkingstad_2021_NatGen|Zhang_2022_NatGet_EApop|Zhang_2022_NatGet_AApop|Gudjonsson_2022_NatComm|Pietzner_2021_NatComm|Pietzner_2021_Science|Sun_2018_Nature|Folkersen_2020_NatMetab|Sun_2022_bioRxiv
invn_Xitih4_30762	ITIH4	Olink Explore Expansion	Inflammation_II	1	chr3:52870132_A_G	rs1573815	3	52870132	A	G	0.2107	0.2535	0.0458	3.114e-08	52346991	53365495	0.0713223	0.255987	0.046442	4.35808e-08	intron_variant	ENSG00000248592	1	missense_variant	chr3:52852538_G_T	0.994615	Q14624	ITIH4	ENSG00000055955	4811-33		0	rs736408|rs4687552|rs4687657|rs35004449|rs2276815|rs2071040|rs2564947|rs2239547|rs12496077	Ferkingstad_2021_NatGen|Zhang_2022_NatGet_AApop|Zhang_2022_NatGet_EApop|Gudjonsson_2022_NatComm|Pietzner_2021_Science|Pietzner_2021_NatComm|Png_2021_NatComms|Sun_2022_bioRxiv
invn_Xil17rb_20585	IL17RB	Olink Explore 1536	Inflammation	1	chr3:53877149_G_T	rs6445607	3	53877149	T	G	0.6158	-0.801	0.0333	5.53e-128	53380607	54399827	0.681838	-0.725515	0.0328146	7.34151e-91	intron_variant	ENSG00000016391	0	synonymous_variant	chr3:53883722_C_G	0.853409	Q9NRM6	IL17RB	ENSG00000056736	6262-14	IL17RB_CRG	0	rs6445607|rs35518479	Katz_2021_Circulation|Pietzner_2021_NatComm|Sun_2022_bioRxiv
invn_Xil17rb_20585	IL17RB	Olink Explore 1536	Inflammation	2	chr3:53892830_C_T	rs2232346	3	53892830	T	C	0.9712	-1.3877	0.1139	4.027e-34	53380607	54399827	0.513055	-1.06545	0.0972736	1.18413e-26	missense_variant	ENSG00000056736	1	missense_variant	chr3:53892830_C_T	1	Q9NRM6	IL17RB	ENSG00000056736	6262-14	IL17RB_CRG	0	rs2232346	Sun_2018_Nature|Sun_2022_bioRxiv
invn_Xil17rb_20585	IL17RB	Olink Explore 1536	Inflammation	3	chr3:53904861_C_T	rs78045609	3	53904861	T	C	0.0103	1.262	0.1945	8.731e-11	53380607	54399827	0.156225	0.940687	0.1571	2.82143e-09	intron_variant	ENSG00000113812	1	missense_variant	chr3:53889368_A_G	0.999853	Q9NRM6	IL17RB	ENSG00000056736	6262-14	IL17RB_CRG	0	rs141903207	Sun_2022_bioRxiv
invn_Xfam3d_31514	FAM3D	Olink Explore Expansion	Oncology_II	1	chr3:58639418_C_T	rs13097314	3	58639418	T	C	0.01	-1.4027	0.2015	3.361e-12	58119673	59152575	1	-1.47952	0.198594	1.80299e-13	missense_variant	ENSG00000198643	1	missense_variant	chr3:58639418_C_T	1	Q96BQ1	FAM3D	ENSG00000198643	13102-1		0	rs13097314	Ferkingstad_2021_NatGen
invn_Xfam3d_31514	FAM3D	Olink Explore Expansion	Oncology_II	2	chr3:58654451_C_T	rs59981340	3	58654451	T	C	0.9021	0.5635	0.0659	1.219e-17	58119673	59152575	0.202884	0.582342	0.0657218	2.8825e-18	upstream_gene_variant	ENSG00000198643	0	intron_variant	chr3:58647874_C_G	0.908444	Q96BQ1	FAM3D	ENSG00000198643	13102-1		0	rs11918707|rs12493131|rs7433100|rs6445998|rs56292712|rs3749290|rs17551388	Zhang_2022_NatGet_AApop|Ferkingstad_2021_NatGen|Zhang_2022_NatGet_EApop|Katz_2021_Circulation|Gudjonsson_2022_NatComm|Sun_2018_Nature|Pietzner_2021_Science
invn_Xlrig1_21429	LRIG1	Olink Explore 1536	Oncology	1	chr3:66434643_C_T	rs2306272	3	66434643	T	C	0.7364	0.8812	0.0369	9.94e-126	65929221	67051687	0.99963	0.897536	0.0372299	1.04963e-104	missense_variant	ENSG00000144749	1	missense_variant	chr3:66434643_C_T	1	Q96JA1	LRIG1	ENSG00000144749	18831-6	LRIG1_MET	0	rs2306272	Zhang_2022_NatGet_AApop|Zhang_2022_NatGet_EApop|Ferkingstad_2021_NatGen|Pietzner_2021_NatComm|Pietzner_2021_Science|Gilly_2020_NatComm|Sun_2022_bioRxiv
invn_Xcntn3_21092	CNTN3	Olink Explore 1536	Neurology	2	chr3:74398369_A_G	rs549560	3	74398369	A	G	0.7038	0.2786	0.0418	2.708e-11	73811719	75070291	0.593128	0.296941	0.0413031	1.1544e-12	intron_variant	ENSG00000113805	0	intron_variant	chr3:74396073_C_G	1	Q9P232	CNTN3	ENSG00000113805			0	rs549560	Sun_2022_bioRxiv
invn_Xcntn3_21092	CNTN3	Olink Explore 1536	Neurology	1	chr3:74608768_D_I	rs55881426	3	74608768	D	I	0.9346	-0.5633	0.0811	3.723e-12	73811719	75070291	0.114324	-0.570513	0.0802698	2.04446e-12	intergenic_variant	-	0	intron_variant	chr3:74562936_A_G	0.816528	Q9P232	CNTN3	ENSG00000113805			0	rs4677414	Sun_2022_bioRxiv
invn_Xdcbld2_21474	DCBLD2	Olink Explore 1536	Oncology	2	chr3:98576311_C_T	rs140620086	3	98576311	T	C	0.0413	-0.6128	0.0994	6.979e-10	98014785	99120533	0.16162	-0.652259	0.0982418	4.80065e-11	intron_variant	ENSG00000057019	1	missense_variant	chr3:98600385_C_T	0.838936	Q96PD2	DCBLD2	ENSG00000057019		DCBLD2_CRG	0	rs28429424|rs72932700|rs28489284|rs9838706|rs79795371|rs75372475|rs9851650|rs9833945|rs9289696|rs72934623|rs9864010|rs9872073|rs201412070|rs78808757|rs140620086|rs10530611|rs76879719|rs111706687|rs79590991	Zhang_2022_NatGet_EApop|Zhang_2022_NatGet_AApop|Ferkingstad_2021_NatGen|Gudjonsson_2022_NatComm|Pietzner_2021_Science|Sun_2018_Nature|Sun_2022_bioRxiv
invn_Xdcbld2_21474	DCBLD2	Olink Explore 1536	Oncology	1	chr3:98620083_C_G	rs190637453	3	98620083	C	G	0.0109	-1.2711	0.1829	3.702e-12	98014785	99120533	0.553993	-1.29384	0.181696	1.86201e-12	missense_variant	ENSG00000057019	1	missense_variant	chr3:98620083_C_G	1	Q96PD2	DCBLD2	ENSG00000057019		DCBLD2_CRG	0	rs12487717	Gudjonsson_2022_NatComm|Sun_2022_bioRxiv
invn_Xcreld1_30619	CRELD1	Olink Explore Expansion	Inflammation_II	1	chr3:9975386_C_G	rs2270894	3	9975386	C	G	0.7869	-0.1404	0.0467	0.002635	9475506	10487097	1	-0.474114	0.0415701	1.18902e-28	upstream_gene_variant	ENSG00000163703	0	upstream_gene_variant	chr3:9975386_C_G	1	Q96HD1	CRELD1	ENSG00000163703	7628-40		0	rs2270894	Ferkingstad_2021_NatGen|Zhang_2022_NatGet_AApop|Zhang_2022_NatGet_EApop|Gudjonsson_2022_NatComm|Pietzner_2021_Science|Sun_2022_bioRxiv
invn_Xcreld1_30619	CRELD1	Olink Explore Expansion	Inflammation_II	2	chr3:9985457_C_T	rs9878047	3	9985457	T	C	0.7482	-0.7515	0.0381	9.83e-87	9475506	10487097	0.228244	-0.917385	0.0390214	1.76492e-100	intron_variant	ENSG00000163703	0	synonymous_variant	chr3:9985656_C_T	0.995569	Q96HD1	CRELD1	ENSG00000163703	7628-40		0	rs4234585|rs3774207|rs6443274|rs6804473|rs9878047|rs7650290|rs7627326	Katz_2021_Circulation|Ferkingstad_2021_NatGen|Zhang_2022_NatGet_AApop|Zhang_2022_NatGet_EApop|Gudjonsson_2022_NatComm|Pietzner_2021_Science|Sun_2018_Nature
invn_Xspon2_20221	SPON2	Olink Explore 1536	Cardiometabolic	1	chr4:1143248_C_T	rs192303939	4	1143248	T	C	0.886	-0.3858	0.0589	5.801e-11	660720	1702750	0.0738591	-0.407818	0.0599021	1.57216e-11	intron_variant	ENSG00000215367	1	missense_variant	chr4:1165748_C_T	0.935358	Q9BUD6	SPON2	ENSG00000159674	8099-42	SPON2_CAR2	0	rs56308648|rs11731643|rs28578449|rs28510442|rs6836335	Zhang_2022_NatGet_AApop|Ferkingstad_2021_NatGen|Zhang_2022_NatGet_EApop|Gudjonsson_2022_NatComm|Sun_2022_bioRxiv
invn_Xfabp2_20200	FABP2	Olink Explore 1536	Cardiometabolic	1	chr4:120305398_A_T	rs4355374	4	120305398	A	T	0.5608	0.2307	0.0392	3.979e-09	119738405	120743545	0.236722	0.235106	0.0397724	4.44039e-09	intergenic_variant	-	0	synonymous_variant	chr4:120241849_A_G	0.684797	P12104	FABP2	ENSG00000145384	15385-116	FABP2_CAR2	0	rs1799883|rs57842733|rs35703745|rs4834770|rs9994354	Zhang_2022_NatGet_EApop|Zhang_2022_NatGet_AApop|Suhre_2017_NatComm|Pietzner_2021_Science|Pietzner_2021_NatComm
invn_Xpde5a_30584	PDE5A	Olink Explore Expansion	Inflammation_II	1	chr4:120576818_C_T	rs56905341	4	120576818	T	C	0.8257	0.4097	0.0524	5.261e-15	119915550	121050146	0.318261	0.412575	0.052945	1.43692e-14	intergenic_variant	-	0	intron_variant	chr4:120423094_A_G	0.798894	O76074	PDE5A	ENSG00000138735	16805-5|5256-86		0	rs1799883|rs57842733|rs56905341|rs9994354|rs80223330	Zhang_2022_NatGet_EApop|Zhang_2022_NatGet_AApop|Ferkingstad_2021_NatGen|Pietzner_2021_Science|Pietzner_2021_NatComm
invn_Xfgf2_20503	FGF2	Olink Explore 1536	Inflammation	1	chr4:123757748_C_T	rs308403	4	123757748	T	C	0.2934	-0.5803	0.0404	1.044e-46	123247863	124319391	0.589859	-0.58828	0.0408758	2.20853e-43	intron_variant	ENSG00000138685	0	intron_variant	chr4:123748616_C_G	1	P09038	FGF2	ENSG00000138685	3025-50	FGF2_IMR	0	chr4:122827461|rs308403|rs2922979	Ferkingstad_2021_NatGen|Zhang_2022_NatGet_EApop|Suhre_2017_NatComm|Pietzner_2021_Science|Pietzner_2021_NatComm|Sun_2022_bioRxiv
invn_Xclgn_30957	CLGN	Olink Explore Expansion	Neurology_II	1	chr4:141322236_C_T	rs7681627	4	141322236	T	C	0.0919	1.1202	0.0617	1.069e-73	140809609	141849122	0.0783532	1.15644	0.062632	4.8175e-67	intron_variant	ENSG00000153132	0	5_prime_UTR_variant	chr4:141348748_G_T	0.993465	O14967	CLGN	ENSG00000153132	10600-24		1	#N/A	#N/A
invn_Xarfip1_31024	ARFIP1	Olink Explore Expansion	Neurology_II	1	chr4:153769805_D_I	rs10579978	4	153769805	D	I	0.4296	0.2769	0.0399	3.725e-12	153201089	154339615	0.0371901	0.284504	0.0405607	3.89156e-12	intron_variant	ENSG00000164144	0	5_prime_UTR_variant	chr4:153701130_C_T	0.887632	P53367	ARFIP1	ENSG00000164144	13488-3		0	rs12509964|rs4619875	Zhang_2022_NatGet_AApop|Ferkingstad_2021_NatGen|Zhang_2022_NatGet_EApop|Sun_2018_Nature|Pietzner_2021_Science|Sun_2022_bioRxiv
invn_Xbst1_21051	BST1	Olink Explore 1536	Neurology	2	chr4:15709192_A_G	rs2302465	4	15709192	A	G	0.125	-1.4846	0.0419	1.73e-274	15204573	16239936	0.500517	-1.05427	0.047072	8.07158e-93	missense_variant	ENSG00000109743	1	stop_lost	chr4:15739428_A_T	0.73196	Q10588	BST1	ENSG00000109743	4535-50	BST1_DEV	0	rs77968068|rs7683000|rs73224659|rs2302465|rs73224660|rs55735476|rs113730007|rs4273468	Zhang_2022_NatGet_EApop|Ferkingstad_2021_NatGen|Zhang_2022_NatGet_AApop|Suhre_2017_NatComm|Pietzner_2021_Science|Sun_2018_Nature|Pietzner_2021_NatComm|Gudjonsson_2022_NatComm|Sun_2022_bioRxiv
invn_Xbst1_21051	BST1	Olink Explore 1536	Neurology	1	chr4:15739390_G_T	rs4263397	4	15739390	T	G	0.7407	1.0282	0.0342	2.91e-198	15204573	16239936	0.953263	0.550226	0.0355738	2.90642e-49	intron_variant	ENSG00000109743	0	3_prime_UTR_variant	chr4:15739498_A_G	0.84964	Q10588	BST1	ENSG00000109743	4535-50	BST1_DEV	0	rs4263397|rs884474|rs12651314|rs4273468|rs868763	Ferkingstad_2021_NatGen|Zhang_2022_NatGet_AApop|Zhang_2022_NatGet_EApop|Suhre_2017_NatComm|Gudjonsson_2022_NatComm|Sun_2022_bioRxiv
invn_Xbst1_21051	BST1	Olink Explore 1536	Neurology	3	chr4:15739419_A_G	rs144539516	4	15739419	A	G	0.0062	1.8071	0.2829	1.682e-10	15204573	16239936	0.777005	1.35358	0.18283	2.52059e-13	stop_gained	ENSG00000109743	1	stop_gained	chr4:15739419_A_G	1	Q10588	BST1	ENSG00000109743	4535-50	BST1_DEV	0	rs144539516	Ferkingstad_2021_NatGen|Sun_2022_bioRxiv
invn_Xcd38_21316	CD38	Olink Explore 1536	Oncology	1	chr4:15812889_D_I	rs11345150	4	15812889	D	I	0.2878	-0.367	0.0368	2.152e-23	15279898	16354853	0.488072	-0.367013	0.0373428	5.79102e-22	intron_variant	ENSG00000004468	0	intron_variant	chr4:15792183_C_G	1	P28907	CD38	ENSG00000004468	11513-92	CD38_NEU	0	rs28703311|rs6449182|rs7659350	Pietzner_2021_NatComm|Sun_2022_bioRxiv
invn_Xfgfbp2_30395	FGFBP2	Olink Explore Expansion	Cardiometabolic_II	1	chr4:15960246_A_G	rs35700679	4	15960246	A	G	0.8574	-0.6942	0.0516	2.61e-41	15461866	16470932	0.791545	-0.683127	0.0526894	4.99007e-36	downstream_gene_variant	ENSG00000137441	1	missense_variant	chr4:15964670_C_T	0.972521	Q9BYJ0	FGFBP2	ENSG00000137441			1	#N/A	#N/A
invn_Xqdpr_20174	QDPR	Olink Explore 1536	Cardiometabolic	1	chr4:17513757_D_I	rs67496406	4	17513757	D	I	0.2443	-0.4547	0.0447	2.368e-24	16961884	18013857	0.378385	-0.465369	0.0448836	3.64464e-24	5_prime_UTR_variant	ENSG00000151552	0	5_prime_UTR_variant	chr4:17513724_C_G	1	P09417	QDPR	ENSG00000151552	11257-1	QDPR_MET	0	rs34914923|rs2244788|rs67496406|rs13129576|rs10020773|rs28382333|rs28719835	Zhang_2022_NatGet_EApop|Zhang_2022_NatGet_AApop|Ferkingstad_2021_NatGen|Gudjonsson_2022_NatComm|Pietzner_2021_NatComm|Pietzner_2021_Science|Sun_2018_Nature|Gilly_2020_NatComm
invn_Xvegfc_21524	VEGFC	Olink Explore 1536	Oncology	1	chr4:177737005_C_G	rs17063771	4	177737005	C	G	0.0072	-1.5006	0.2352	1.768e-10	177104689	178213881	0.0297792	-1.54742	0.238512	1.27975e-10	intergenic_variant	-	0	intron_variant	chr4:177649367_A_T	0.883386	P49767	VEGFC	ENSG00000150630	3132-1	VEGFC_ORG	1	#N/A	#N/A
invn_Xenpp6_30273	ENPP6	Olink Explore Expansion	Cardiometabolic_II	2	chr4:185126789_G_T	rs1882325	4	185126789	T	G	0.343	0.1952	0.0424	4.128e-06	184509859	185642383	0.220665	0.267132	0.0412672	1.40599e-10	intron_variant	ENSG00000164303	0	intron_variant	chr4:185128641_A_G	1	Q6UWR7	ENPP6	ENSG00000164303	15579-26		0	rs1882325	Ferkingstad_2021_NatGen|Pietzner_2021_Science
invn_Xenpp6_30273	ENPP6	Olink Explore Expansion	Cardiometabolic_II	1	chr4:185139101_C_T	rs78293932	4	185139101	T	C	0.0263	1.185	0.119	2.402e-23	184509859	185642383	1	1.33753	0.119763	1.35332e-27	5_prime_UTR_variant	ENSG00000164303	0	5_prime_UTR_variant	chr4:185139101_C_T	1	Q6UWR7	ENPP6	ENSG00000164303	15579-26		0	rs78293932	Ferkingstad_2021_NatGen|Pietzner_2021_Science
invn_Xtlr3_20612	TLR3	Olink Explore 1536	Inflammation	2	chr4:186997767_A_C	rs3775296	4	186997767	A	C	0.1936	-0.3239	0.0493	5.222e-11	186490306	187509223	1	-0.850955	0.0258	1.71798e-169	splice_region_variant	ENSG00000164342	1	splice_region_variant	chr4:186997767_A_C	1	O15455	TLR3	ENSG00000164342	16918-198	TLR3_ONC2	0	rs3775296|rs6814488|rs6856067	Zhang_2022_NatGet_EApop|Ferkingstad_2021_NatGen|Zhang_2022_NatGet_AApop|Pietzner_2021_Science|Sun_2022_bioRxiv
invn_Xtlr3_20612	TLR3	Olink Explore 1536	Inflammation	1	chr4:187004074_C_T	rs3775291	4	187004074	T	C	0.2961	-1.1261	0.03	2.57e-308	186490306	187509223	1	-1.39889	0.0228259	0	missense_variant	ENSG00000164342	1	missense_variant	chr4:187004074_C_T	1	O15455	TLR3	ENSG00000164342	16918-198	TLR3_ONC2	0	chr4:186082920|rs3775291|rs35103715|rs12641237	Ferkingstad_2021_NatGen|Zhang_2022_NatGet_EApop|Zhang_2022_NatGet_AApop|Png_2021_NatComms|Pietzner_2021_Science|Pietzner_2021_NatComm|Sun_2022_bioRxiv
invn_Xklkb1_30760	KLKB1	Olink Explore Expansion	Inflammation_II	1	chr4:187138801_A_G	rs12639909	4	187138801	A	G	0.0911	-0.5451	0.0659	1.305e-16	186630133	187679625	0.152599	-0.558219	0.0672262	2.74864e-16	intron_variant	ENSG00000164344	1	missense_variant	chr4:187178473_A_G	0.993589	P03952	KLKB1	ENSG00000164344	4152-58		0	rs3775302|rs12639909|rs144276707|rs58370149	Zhang_2022_NatGet_EApop|Yao_2018_NatComm
invn_Xf11_30773	F11	Olink Explore Expansion	Inflammation_II	1	chr4:187199005_C_T	rs4253417	4	187199005	T	C	0.5837	-0.4603	0.0376	2.154e-34	186687099	187710835	0.851563	-0.472643	0.0382215	4.13469e-33	intron_variant	ENSG00000088926	0	intron_variant	chr4:187196510_A_G	1	P03951	F11	ENSG00000088926	2190-55	F11_CAR	0	rs3756011|rs2289252|rs112655971	Zhang_2022_NatGet_AApop|Zhang_2022_NatGet_EApop|Ferkingstad_2021_NatGen|Suhre_2017_NatComm|Pietzner_2021_Science|Gudjonsson_2022_NatComm|Pietzner_2021_NatComm|Yao_2018_NatComm
invn_Xsod3_30683	SOD3	Olink Explore Expansion	Inflammation_II	2	chr4:24796803_C_T	rs699473	4	24796803	T	C	0.6693	-0.352	0.0375	6.32e-21	24291534	25302464	0.722957	-0.262541	0.0355907	3.05873e-13	upstream_gene_variant	ENSG00000109610	1	missense_variant	chr4:24801315_A_G	0.694902	P08294	SOD3	ENSG00000109610	5660-51		0	rs699473|rs2536512|rs2695232	Ferkingstad_2021_NatGen|Zhang_2022_NatGet_EApop|Zhang_2022_NatGet_AApop|Pietzner_2021_Science
invn_Xsod3_30683	SOD3	Olink Explore Expansion	Inflammation_II	1	chr4:24801834_C_G	rs1799895	4	24801834	C	G	0.9862	-2.3253	0.1447	4.288e-58	24291534	25302464	1	-2.17169	0.146911	1.77133e-45	missense_variant	ENSG00000109610	1	missense_variant	chr4:24801834_C_G	1	P08294	SOD3	ENSG00000109610	5660-51		0	rs1799895	Katz_2021_Circulation|Zhang_2022_NatGet_EApop|Ferkingstad_2021_NatGen|Gudjonsson_2022_NatComm|Pietzner_2021_Science|Sun_2018_Nature
invn_Xhgfac_30718	HGFAC	Olink Explore Expansion	Inflammation_II	4	chr4:3438643_A_G	rs16844364	4	3438643	A	G	0.2155	-0.4899	0.0459	1.511e-26	2943614	3951211	0.991855	-0.381818	0.0439331	1.19395e-17	intron_variant	ENSG00000159788	0	synonymous_variant	chr4:3444593_A_G	0.619959	Q04756	HGFAC	ENSG00000109758	3617-80		0	rs16844364|rs762861	Ferkingstad_2021_NatGen|Pietzner_2021_Science
invn_Xhgfac_30718	HGFAC	Olink Explore Expansion	Inflammation_II	7	chr4:3443917_C_G	rs10024987	4	3443917	C	G	0.1375	0.0865	0.0595	0.146	2943614	3951211	0.842722	-0.527263	0.0615529	3.33223e-17	intron_variant	ENSG00000109758	0	intron_variant	chr4:3447311_C_T	1	Q04756	HGFAC	ENSG00000109758	3617-80		0	rs10024987|rs6813378	Ferkingstad_2021_NatGen|Zhang_2022_NatGet_EApop|Pietzner_2021_Science|Sun_2022_bioRxiv
invn_Xhgfac_30718	HGFAC	Olink Explore Expansion	Inflammation_II	1	chr4:3446079_G_T	rs41264743	4	3446079	T	G	0.0188	-1.2747	0.1446	1.18e-18	2943614	3951211	1	-1.08806	0.127522	4.3835e-17	missense_variant	ENSG00000109758	1	missense_variant	chr4:3446079_G_T	1	Q04756	HGFAC	ENSG00000109758	3617-80		0	rs41264743	Zhang_2022_NatGet_EApop|Ferkingstad_2021_NatGen|Pietzner_2021_Science
invn_Xhgfac_30718	HGFAC	Olink Explore Expansion	Inflammation_II	5	chr4:3446132_C_G	rs1987546	4	3446132	C	G	0.3178	0.481	0.0403	7.145e-33	2943614	3951211	0.529883	0.643135	0.0462791	9.45241e-41	missense_variant	ENSG00000109758	1	missense_variant	chr4:3446132_C_G	1	Q04756	HGFAC	ENSG00000109758	3617-80		1	#N/A	#N/A
invn_Xhgfac_30718	HGFAC	Olink Explore Expansion	Inflammation_II	2	chr4:3447289_A_G	rs527370960	4	3447289	A	G	0.9957	1.5873	0.3471	4.822e-06	2943614	3951211	0.999058	2.32516	0.298545	1.48895e-14	intron_variant	ENSG00000109758	0	intron_variant	chr4:3447289_A_G	1	Q04756	HGFAC	ENSG00000109758	3617-80		0	rs527370960	Ferkingstad_2021_NatGen|Sun_2022_bioRxiv
invn_Xhgfac_30718	HGFAC	Olink Explore Expansion	Inflammation_II	3	chr4:3449915_A_G	rs114303452	4	3449915	A	G	0.9881	-0.7951	0.1914	3.252e-05	2943614	3951211	0.999795	-1.2822	0.166352	2.72161e-14	missense_variant	ENSG00000109758	1	missense_variant	chr4:3449915_A_G	1	Q04756	HGFAC	ENSG00000109758	3617-80		0	rs114303452|rs362285	Ferkingstad_2021_NatGen|Zhang_2022_NatGet_EApop|Pietzner_2021_Science|Sun_2022_bioRxiv
invn_Xhgfac_30718	HGFAC	Olink Explore Expansion	Inflammation_II	6	chr4:3472365_C_T	rs190595644	4	3472365	T	C	0.0009	-2.3235	0.6844	0.0006864	2943614	3951211	0.225523	-3.52769	0.585529	2.265e-09	intron_variant	ENSG00000175920	0	#N/A	#N/A	#N/A	Q04756	HGFAC	ENSG00000109758	3617-80		1	#N/A	#N/A
invn_Xlrpap1_21059	LRPAP1	Olink Explore 1536	Neurology	1	chr4:3526645_C_T	rs11549516	4	3526645	T	C	0.0346	-0.9718	0.1015	9.807e-22	3008103	4034286	0.138127	-0.985454	0.102766	5.07102e-21	missense_variant	ENSG00000163956	1	missense_variant	chr4:3526645_C_T	1	P30533	LRPAP1	ENSG00000163956	3640-14	Alpha_2_MRAP_NEU	0	rs74618629|rs16844542|rs143486729|rs11549516|rs149867039|rs78770234	Zhang_2022_NatGet_EApop|Zhang_2022_NatGet_AApop|Katz_2021_Circulation|Ferkingstad_2021_NatGen|Png_2021_NatComms|Sun_2018_Nature|Sun_2022_bioRxiv
invn_Xtlr1_30532	TLR1	Olink Explore Expansion	Inflammation_II	1	chr4:38808613_A_G	rs199704972	4	38808613	A	G	0.1996	0.6571	0.0466	3.307e-45	38292298	39358438	0.037324	0.668626	0.0471446	2.89963e-42	upstream_gene_variant	ENSG00000174125	1	missense_variant	chr4:38798648_A_C	0.716922	Q15399	TLR1	ENSG00000174125	11149-3|16324-38		0	rs5743618|rs4543123|rs5743604|rs9715769	Zhang_2022_NatGet_AApop|Zhang_2022_NatGet_EApop|Ferkingstad_2021_NatGen|Pietzner_2021_Science|Folkersen_2020_NatMetab|Sun_2022_bioRxiv
invn_Xklb_20888	KLB	Olink Explore 1536	Neurology	2	chr4:39428208_D_I	rs67026849	4	39428208	D	I	0.687	-0.4265	0.0421	3.788e-24	38908473	39953156	0.0960292	-0.24036	0.0397254	1.93711e-09	intron_variant	ENSG00000134962	0	intron_variant	chr4:39427201_C_T	1	Q86Z14	KLB	ENSG00000134962	19557-3	KLB_NEX	0	rs2608818|rs1979283|rs2926042|rs2608817|rs59532474|rs2687978	Zhang_2022_NatGet_EApop|Zhang_2022_NatGet_AApop|Png_2021_NatComms|Pietzner_2021_Science|Pietzner_2021_NatComm|Sun_2022_bioRxiv
invn_Xklb_20888	KLB	Olink Explore 1536	Neurology	1	chr4:39460490_C_G	rs2276890	4	39460490	C	G	0.6571	0.7091	0.0372	7.256e-81	38908473	39953156	0.22224	0.654443	0.0386241	8.57361e-58	5_prime_UTR_variant	ENSG00000163682	1	missense_variant	chr4:39450229_A_C	0.999179	Q86Z14	KLB	ENSG00000134962	19557-3	KLB_NEX	0	rs6854452|rs11283308,rs71643295|rs13112140|rs12513342|rs71643295|rs2276890|rs144490438|rs13103023|rs35400735	Ferkingstad_2021_NatGen|Zhang_2022_NatGet_EApop|Png_2021_NatComms|Pietzner_2021_Science|Pietzner_2021_NatComm|Sun_2022_bioRxiv
invn_Xgnpda2_30597	GNPDA2	Olink Explore Expansion	Inflammation_II	1	chr4:44716669_A_C	rs184490947	4	44716669	A	C	0.9928	-1.7948	0.2577	3.29e-12	44184217	45228612	0.98815	-1.59859	0.254182	4.49313e-10	intron_variant	ENSG00000163281	0	intron_variant	chr4:44716669_A_C	1	Q8TDQ7	GNPDA2	ENSG00000163281			1	#N/A	#N/A
invn_Xgnpda2_30597	GNPDA2	Olink Explore Expansion	Inflammation_II	2	chr4:44727151_D_I	rs67300457	4	44727151	D	I	0.6384	0.3733	0.0408	6.179e-20	44184217	45228612	0.255962	0.367149	0.0408463	9.77484e-19	intron_variant	ENSG00000163281	0	3_prime_UTR_variant	chr4:44704206_A_G	0.985625	Q8TDQ7	GNPDA2	ENSG00000163281			1	#N/A	#N/A
invn_Xcytl1_30374	CYTL1	Olink Explore Expansion	Cardiometabolic_II	1	chr4:5016883_A_G	rs11722554	4	5016883	A	G	0.0343	-1.5717	0.0995	3.25e-56	4516313	5521199	1	-1.49687	0.0950694	7.95722e-51	missense_variant	ENSG00000170891	1	missense_variant	chr4:5016883_A_G	1	Q9NRR1	CYTL1	ENSG00000170891	8402-22		0	rs11722554	Ferkingstad_2021_NatGen|Gudjonsson_2022_NatComm|Pietzner_2021_Science
invn_Xcytl1_30374	CYTL1	Olink Explore Expansion	Cardiometabolic_II	2	chr4:5042928_C_T	rs74941258	4	5042928	T	C	0.8323	-0.6094	0.0462	1.172e-39	4516313	5521199	0.590157	-0.540196	0.0430303	5.17491e-34	intergenic_variant	-	0	synonymous_variant	chr4:5021149_A_G	0.902825	Q9NRR1	CYTL1	ENSG00000170891	8402-22		0	rs9998211|rs62291577|rs6446315	Ferkingstad_2021_NatGen|Pietzner_2021_Science|Gudjonsson_2022_NatComm
invn_Xpdgfra_20133	PDGFRA	Olink Explore 1536	Cardiometabolic	1	chr4:55143577_A_G	rs10028020	4	55143577	A	G	0.1095	-0.4513	0.0606	9.115e-14	54595264	55664414	0.0998939	-0.465213	0.0614066	7.18571e-14	synonymous_variant	ENSG00000134853	1	missense_variant	chr4:55139771_C_T	0.964054	P16234	PDGFRA	ENSG00000134853	10366-11	PDGF_R_alpha_NEU	0	rs35597368|rs73252950|rs6855761|rs10028020|rs2307050	Zhang_2022_NatGet_EApop|Ferkingstad_2021_NatGen|Zhang_2022_NatGet_AApop|Png_2021_NatComms|Pietzner_2021_Science|Pietzner_2021_NatComm|Sun_2022_bioRxiv
invn_Xkdr_21497	KDR	Olink Explore 1536	Oncology	1	chr4:55972946_A_G	rs34231037	4	55972946	A	G	0.9775	1.1363	0.1337	1.867e-17	55444644	56491756	0.991726	1.19984	0.13348	9.7182e-19	missense_variant	ENSG00000128052	1	missense_variant	chr4:55972946_A_G	1	P35968	KDR	ENSG00000128052	3651-50	VEGFR_2_ONC2	0	rs34231037	Zhang_2022_NatGet_EApop|Ferkingstad_2021_NatGen|Suhre_2017_NatComm|Pietzner_2021_Science|Gudjonsson_2022_NatComm|Pietzner_2021_NatComm|Sun_2018_Nature|Sun_2022_bioRxiv
invn_Xkdr_21497	KDR	Olink Explore 1536	Oncology	2	chr4:56028335_C_G	rs13134246	4	56028335	C	G	0.6313	0.2195	0.0414	1.172e-07	55444644	56491756	0.113542	0.243452	0.0406214	2.73183e-09	intergenic_variant	-	0	#N/A	#N/A	#N/A	P35968	KDR	ENSG00000128052	3651-50	VEGFR_2_ONC2	0	rs12331869|rs34743464|rs35389572	Zhang_2022_NatGet_AApop|Gudjonsson_2022_NatComm|Sun_2022_bioRxiv
invn_Xspink2_30627	SPINK2	Olink Explore Expansion	Inflammation_II	1	chr4:57623536_C_T	rs6819021	4	57623536	T	C	0.4712	0.2851	0.0354	7.644e-16	57176026	58187908	0.202446	0.265585	0.0347276	4.24103e-14	downstream_gene_variant	ENSG00000227040	0	#N/A	#N/A	#N/A	P20155	SPINK2	ENSG00000128040	13405-61		0	rs4865151|rs55998946|rs6819021	Ferkingstad_2021_NatGen|Zhang_2022_NatGet_EApop|Pietzner_2021_Science|Gudjonsson_2022_NatComm
invn_Xspink2_30627	SPINK2	Olink Explore Expansion	Inflammation_II	2	chr4:57691317_G_T	rs28429436	4	57691317	T	G	0.9756	-1.1731	0.1131	3.166e-25	57176026	58187908	0.120635	-1.16392	0.113055	7.38142e-24	upstream_gene_variant	ENSG00000128040	0	intron_variant	chr4:57683745_A_G	0.946626	P20155	SPINK2	ENSG00000128040	13405-61		0	rs34393987|rs28722823|rs11941268|rs28488855|rs11941335	Zhang_2022_NatGet_EApop|Zhang_2022_NatGet_AApop|Ferkingstad_2021_NatGen|Pietzner_2021_Science|Gudjonsson_2022_NatComm|Sun_2018_Nature
invn_Xigfbp7_20236	IGFBP7	Olink Explore 1536	Cardiometabolic	1	chr4:57941815_D_I	rs5858410	4	57941815	D	I	0.2171	0.3203	0.0423	3.67e-14	57396939	58476551	0.205282	0.321939	0.042701	9.394e-14	intron_variant	ENSG00000163453	0	intron_variant	chr4:57954921_A_G	1	Q16270	IGFBP7	ENSG00000163453	3320-49	IGFBP_7_CAR3	0	rs10013945|rs1714014|rs1718860|rs10866442|rs11133477|rs2412776|rs6827768|rs1718849|rs4508955	Ferkingstad_2021_NatGen|Katz_2021_Circulation|Zhang_2022_NatGet_AApop|Zhang_2022_NatGet_EApop|Suhre_2017_NatComm|Pietzner_2021_Science|Pietzner_2021_NatComm|Gudjonsson_2022_NatComm|Sun_2018_Nature|Sun_2022_bioRxiv
invn_Xman2b2_30306	MAN2B2	Olink Explore Expansion	Cardiometabolic_II	2	chr4:6600012_A_G	rs2301790	4	6600012	A	G	0.5338	-0.819	0.0317	8.75e-147	6076902	7125089	0.410845	-0.861464	0.030164	1.12021e-136	missense_variant	ENSG00000013288	1	missense_variant	chr4:6606864_A_G	1	Q9Y2E5	MAN2B2	ENSG00000013288	9251-28		0	rs2301795|rs2301793|rs2301790|rs11943337|rs28385287|rs2301791	Zhang_2022_NatGet_EApop|Zhang_2022_NatGet_AApop|Ferkingstad_2021_NatGen|Pietzner_2021_Science|Sun_2018_Nature|Gudjonsson_2022_NatComm
invn_Xman2b2_30306	MAN2B2	Olink Explore Expansion	Cardiometabolic_II	1	chr4:6613462_A_G	rs6446515	4	6613462	A	G	0.8243	0.4184	0.0512	3.192e-16	6076902	7125089	0.880545	0.516295	0.0399681	8.60836e-36	intron_variant	ENSG00000013288	0	intron_variant	chr4:6614756_C_G	1	Q9Y2E5	MAN2B2	ENSG00000013288	9251-28		0	rs6446515	Pietzner_2021_Science
invn_Xs100p_20103	S100P	Olink Explore 1536	Cardiometabolic	1	chr4:6669454_C_G	rs28667650	4	6669454	C	G	0.9499	0.5305	0.0905	4.554e-09	6194796	7198897	0.382237	0.543869	0.0919337	4.32152e-09	downstream_gene_variant	ENSG00000251580	0	#N/A	#N/A	#N/A	P25815	S100P	ENSG00000163993	9926-4	S100P_MET	1	#N/A	#N/A
invn_Xsorcs2_21262	SORCS2	Olink Explore 1536	Oncology	1	chr4:7222253_A_G	rs4689088	4	7222253	A	G	0.6262	-0.3811	0.0351	2.086e-27	6694265	8244554	0.40152	-0.382374	0.03566	1.16274e-25	intron_variant	ENSG00000184985	0	intron_variant	chr4:7224699_C_G	1	Q96PQ0	SORCS2	ENSG00000184985	4569-52	SORCS2_CRG	0	rs4234797|rs4689653|rs4689088|rs4234798	Ferkingstad_2021_NatGen|Pietzner_2021_Science|Pietzner_2021_NatComm|Sun_2022_bioRxiv
invn_Xgc_30780	GC	Olink Explore Expansion	Inflammation_II	1	chr4:72608115_C_T	rs705117	4	72608115	T	C	0.8581	0.2079	0.0564	0.0002309	72107410	73169758	0.996712	-0.210854	0.036947	1.45526e-08	intron_variant	ENSG00000145321	0	intron_variant	chr4:72608115_C_T	1	P02774	GC	ENSG00000145321	15589-1		1	#N/A	#N/A
invn_Xgc_30780	GC	Olink Explore Expansion	Inflammation_II	2	chr4:72618323_G_T	rs4588	4	72618323	T	G	0.3041	1.1738	0.0271	0	72107410	73169758	0.462317	1.23078	0.0283452	1.68201e-246	missense_variant	ENSG00000145321	1	missense_variant	chr4:72618323_G_T	1	P02774	GC	ENSG00000145321	15589-1		0	rs7697091|rs7041|rs3755967	Zhang_2022_NatGet_EApop|Pietzner_2021_Science|Sun_2018_Nature|Gudjonsson_2022_NatComm
invn_Xpsapl1_31473	PSAPL1	Olink Explore Expansion	Oncology_II	1	chr4:7433560_A_C	rs10011121	4	7433560	A	C	0.1806	0.6412	0.0481	1.422e-40	6932022	7936700	0.193925	0.566034	0.0477499	1.06384e-30	3_prime_UTR_variant	ENSG00000178597	0	synonymous_variant	chr4:7435194_A_G	0.987747	Q6NUJ1	PSAPL1	ENSG00000178597	8814-33		0	rs35791045|rs12498567|rs4484302|rs10023470|rs10021546	Ferkingstad_2021_NatGen|Zhang_2022_NatGet_EApop|Pietzner_2021_Science|Sun_2018_Nature|Gudjonsson_2022_NatComm
invn_Xpsapl1_31473	PSAPL1	Olink Explore Expansion	Oncology_II	2	chr4:7436239_C_T	rs56402179	4	7436239	T	C	0.1721	-0.5904	0.0518	4.699e-30	6932022	7936700	0.291881	-0.478048	0.0505852	1.76214e-20	missense_variant	ENSG00000178597	1	missense_variant	chr4:7435486_G_T	1	Q6NUJ1	PSAPL1	ENSG00000178597	8814-33		0	rs75278193|rs77810263|rs61738677|rs6850206|rs74563302|rs58274198|rs58448418	Zhang_2022_NatGet_AApop|Zhang_2022_NatGet_EApop|Ferkingstad_2021_NatGen|Gudjonsson_2022_NatComm|Pietzner_2021_Science|Sun_2022_bioRxiv
invn_Xcxcl6_20613	CXCL6	Olink Explore 1536	Inflammation	1	chr4:74703999_C_T	rs16850073	4	74703999	T	C	0.3783	0.5617	0.0385	3.904e-48	74202214	75214781	0.999999	0.582498	0.0387682	8.14973e-47	3_prime_UTR_variant	ENSG00000124875	0	3_prime_UTR_variant	chr4:74703999_C_T	1	P80162	CXCL6	ENSG00000124875	3495-15	CXCL6_INF	0	rs16850073|rs72650832|rs16849958	Zhang_2022_NatGet_AApop|Katz_2021_Circulation|Ferkingstad_2021_NatGen|Zhang_2022_NatGet_EApop|Suhre_2017_NatComm|Pietzner_2021_NatComm|Gudjonsson_2022_NatComm|Pietzner_2021_Science|Folkersen_2017_PlosGen|Folkersen_2020_NatMetab|Sun_2022_bioRxiv
invn_Xcxcl1_20762	CXCL1	Olink Explore 1536	Inflammation	1	chr4:74739948_C_T	rs2968710	4	74739948	T	C	0.2498	0.4627	0.0435	1.862e-26	74235110	75236959	0.421239	0.478898	0.0441184	3.14504e-26	downstream_gene_variant	ENSG00000163739	0	upstream_gene_variant	chr4:74730231_A_T	0.761621	P09341	CXCL1	ENSG00000163739	2985-35	CXCL1_CAR2	0	rs3117604|rs2071425|rs10007826|rs9991272|rs10028419|rs519565|rs3117600|rs3097411|rs3111698|rs2115691|rs548068	Ferkingstad_2021_NatGen|Zhang_2022_NatGet_AApop|Zhang_2022_NatGet_EApop|Katz_2021_Circulation|Suhre_2017_NatComm|Pietzner_2021_Science|Pietzner_2021_NatComm|Sun_2018_Nature|Folkersen_2020_NatMetab|Sun_2022_bioRxiv
invn_Xcxcl5_20207	CXCL5	Olink Explore 1536	Cardiometabolic	1	chr4:74856663_C_T	rs187080	4	74856663	T	C	0.122	0.7335	0.0561	4.181e-39	74361359	75364496	0.122218	0.753798	0.056697	1.10486e-37	upstream_gene_variant	ENSG00000163736	0	synonymous_variant	chr4:74863997_C_T	0.975455	P42830	CXCL5	ENSG00000163735	2979-8	CXCL5_INF	0	rs409336|rs352047|rs352045|rs425535	Zhang_2022_NatGet_EApop|Zhang_2022_NatGet_AApop|Katz_2021_Circulation|Ferkingstad_2021_NatGen|Pietzner_2021_Science|Pietzner_2021_NatComm|Gudjonsson_2022_NatComm|Sun_2022_bioRxiv
invn_Xareg_21357	AREG	Olink Explore 1536	Oncology	1	chr4:75341670_G_T	rs1389960	4	75341670	T	G	0.5706	-0.2315	0.0385	1.913e-09	74810851	75820726	0.312993	-0.236512	0.0389838	1.75442e-09	intergenic_variant	-	0	#N/A	#N/A	#N/A	P15514	AREG	ENSG00000109321	2970-60	AREG_IMR	0	rs1691273	Sun_2022_bioRxiv
invn_Xareg_21357	AREG	Olink Explore 1536	Oncology	1	chr4:75341670_G_T	rs1389960	4	75341670	T	G	0.5706	-0.2315	0.0385	1.913e-09	74980629	75990486	0.313091	-0.236512	0.0389838	1.75442e-09	intergenic_variant	-	0	#N/A	#N/A	#N/A	P15514	AREGB	ENSG00000205595	2970-60	AREG_IMR	0	rs1691273	Sun_2022_bioRxiv
invn_Xbtc_21199	BTC	Olink Explore 1536	Oncology	1	chr4:75629315_A_G	rs10025144	4	75629315	A	G	0.344	-0.259	0.0405	1.557e-10	75169969	76219896	0.999992	-0.271275	0.0388073	4.58449e-12	intergenic_variant	-	0	#N/A	#N/A	#N/A	P35070	BTC	ENSG00000174808	13088-397	BTC_ORG	0	rs10025144	Ferkingstad_2021_NatGen|Pietzner_2021_Science|Sun_2022_bioRxiv
invn_Xbtc_21199	BTC	Olink Explore 1536	Oncology	2	chr4:75720016_C_G	rs6827826	4	75720016	C	G	0.1232	-0.6618	0.0573	6.826e-31	75169969	76219896	0.226565	-0.70213	0.0571564	1.00886e-32	upstream_gene_variant	ENSG00000174808	1	missense_variant	chr4:75719517_A_C	0.996124	P35070	BTC	ENSG00000174808	13088-397	BTC_ORG	0	rs28549760|rs28690341|rs6842490	Zhang_2022_NatGet_AApop|Ferkingstad_2021_NatGen|Pietzner_2021_Science|Pietzner_2021_NatComm|Sun_2022_bioRxiv
invn_Xnaaa_20931	NAAA	Olink Explore 1536	Neurology	1	chr4:76838734_A_G	rs114836002	4	76838734	A	G	0.0494	0.7527	0.0878	1.026e-17	76331809	77362204	0.0200484	0.767169	0.0803665	7.50755e-21	intron_variant	ENSG00000138744	0	3_prime_UTR_variant	chr4:76834867_C_T	0.999965	Q02083	NAAA	ENSG00000138744	3173-49	NAAA_NEU	0	rs79513689|rs17001208|rs72864159|rs111626651|rs1513890|rs61664656|rs78046578|rs7688400|rs184399412	Zhang_2022_NatGet_AApop|Ferkingstad_2021_NatGen|Zhang_2022_NatGet_EApop|Katz_2021_Circulation|Suhre_2017_NatComm|Png_2021_NatComms|Pietzner_2021_Science|Gudjonsson_2022_NatComm|Sun_2022_bioRxiv
invn_Xnaaa_20931	NAAA	Olink Explore 1536	Neurology	2	chr4:76847151_C_T	rs3733233	4	76847151	T	C	0.6984	0.6355	0.0395	2.509e-58	76331809	77362204	0.231104	0.489172	0.0407851	2.37397e-31	intron_variant	ENSG00000138744	1	missense_variant	chr4:76857309_C_T	0.727015	Q02083	NAAA	ENSG00000138744	3173-49	NAAA_NEU	0	rs2135232|rs7686066|rs11490704|rs55967764|rs112197434|chr4:75934016|rs4859571|rs12374370|chr4:75976743|rs884304|rs4859609|rs10518142|rs55876513|rs111981122|rs71657399|rs9996608|rs2276886|rs66498356|rs28588114	Zhang_2022_NatGet_EApop|Ferkingstad_2021_NatGen|Zhang_2022_NatGet_AApop|Suhre_2017_NatComm|Png_2021_NatComms|Gudjonsson_2022_NatComm|Pietzner_2021_Science|Pietzner_2021_NatComm|Sun_2018_Nature|Sun_2022_bioRxiv
invn_Xnaaa_20931	NAAA	Olink Explore 1536	Neurology	3	chr4:76878956_A_G	rs2242473	4	76878956	A	G	0.4107	0.425	0.0385	2.121e-28	76331809	77362204	0.057277	0.327155	0.0378414	1.72764e-17	intron_variant	ENSG00000198301	0	intron_variant	chr4:76848816_C_T	0.965908	Q02083	NAAA	ENSG00000138744	3173-49	NAAA_NEU	0	rs13138223|rs11931349|rs6827617|rs4318674|rs6532086|rs4356932|rs35170645|rs11732759|rs10031452|rs71657397|rs28548768	Ferkingstad_2021_NatGen|Zhang_2022_NatGet_EApop|Zhang_2022_NatGet_AApop|Suhre_2017_NatComm|Pietzner_2021_Science|Gudjonsson_2022_NatComm|Pietzner_2021_NatComm|Sun_2018_Nature|Sun_2022_bioRxiv
invn_Xcxcl10_20697	CXCL10	Olink Explore 1536	Inflammation	1	chr4:76943947_A_G	rs11548618	4	76943947	A	G	0.0067	1.3365	0.2296	5.833e-09	76442273	77444650	0.997986	1.36712	0.232976	5.72412e-09	missense_variant	ENSG00000169245	1	missense_variant	chr4:76943947_A_G	1	P02778	CXCL10	ENSG00000169245	4141-79	CXCL10_INF	0	rs11548618	Ferkingstad_2021_NatGen|Suhre_2017_NatComm|Sun_2018_Nature|Sun_2022_bioRxiv
invn_Xart3_20346	ART3	Olink Explore 1536	Cardiometabolic	2	chr4:76988607_G_T	rs55975346	4	76988607	T	G	0.8668	0.3638	0.0515	1.679e-12	76432337	77533955	0.385949	0.380894	0.0522416	5.63191e-13	intron_variant	ENSG00000156219	0	intron_variant	chr4:76990543_G_T	1	Q13508	ART3	ENSG00000156219	7970-315		0	rs55975346|rs9990658|rs72458511|rs7693693	Zhang_2022_NatGet_EApop|Zhang_2022_NatGet_AApop|Pietzner_2021_Science|Gudjonsson_2022_NatComm
invn_Xart3_20346	ART3	Olink Explore 1536	Cardiometabolic	1	chr4:77053562_C_T	rs4859619	4	77053562	T	C	0.521	0.1767	0.0364	1.177e-06	76432337	77533955	0.265698	0.214102	0.0363489	5.02896e-09	intron_variant	ENSG00000138750	0	intron_variant	chr4:77015259_A_C	0.988443	Q13508	ART3	ENSG00000156219	7970-315		0	rs4599438|rs56062839,rs796735590|rs56062839	Ferkingstad_2021_NatGen|Sun_2018_Nature|Pietzner_2021_Science
invn_Xscarb2_20943	SCARB2	Olink Explore 1536	Neurology	1	chr4:77077885_C_T	rs13141895	4	77077885	T	C	0.8516	0.2794	0.0468	2.427e-09	76579890	77635046	0.247876	0.27796	0.0477094	7.31386e-09	downstream_gene_variant	ENSG00000138760	0	intron_variant	chr4:77112884_C_T	0.952777	Q14108	SCARB2	ENSG00000138760	5100-53	SCARB2_NEU	0	rs10015467|rs12331871|rs28563976	Zhang_2022_NatGet_EApop|Gudjonsson_2022_NatComm|Sun_2022_bioRxiv
invn_Xafap1_30569	AFAP1	Olink Explore Expansion	Inflammation_II	1	chr4:7799307_A_G	rs11721583	4	7799307	A	G	0.6714	-0.7002	0.0359	6.802e-85	7260441	8441653	0.273313	-0.7288	0.0363109	2.73744e-77	intron_variant	ENSG00000196526	1	missense_variant	chr4:7780582_C_T	0.979092	Q8N556	AFAP1	ENSG00000196526			0	rs56270003|rs35617438	Ferkingstad_2021_NatGen|Pietzner_2021_Science
invn_Xfgf5_20490	FGF5	Olink Explore 1536	Inflammation	1	chr4:81184341_A_T	rs16998073	4	81184341	A	T	0.7034	-0.6425	0.0354	1.122e-73	80687753	81757834	0.581327	-0.657198	0.0360368	1.20772e-65	upstream_gene_variant	ENSG00000138675	0	intron_variant	chr4:81191519_D_I	0.769429	P12034	FGF5	ENSG00000138675	3065-65	FGF_5_INF	0	rs12509595	Sun_2022_bioRxiv
invn_Xsparcl1_20361	SPARCL1	Olink Explore 1536	Cardiometabolic	1	chr4:88408172_C_T	rs28873097	4	88408172	T	C	0.5123	-0.4211	0.0364	6.77e-31	87894487	88952213	0.999964	-0.273561	0.0343902	4.19178e-15	intron_variant	ENSG00000152583	0	synonymous_variant	chr4:88416223_A_G	0.636886	Q14515	SPARCL1	ENSG00000152583	4467-49	SPARCL1_CAR	0	rs4610302|rs6845839	Zhang_2022_NatGet_EApop|Ferkingstad_2021_NatGen
invn_Xsparcl1_20361	SPARCL1	Olink Explore 1536	Cardiometabolic	2	chr4:88431892_C_T	rs4693826	4	88431892	T	C	0.6447	-0.6862	0.0365	6.37e-79	87894487	88952213	0.197209	-0.62466	0.0371376	4.63562e-57	intron_variant	ENSG00000152583	1	missense_variant	chr4:88416188_G_T	0.97258	Q14515	SPARCL1	ENSG00000152583	4467-49	SPARCL1_CAR	0	rs4693166|rs7681694|rs4693167|rs59265294|rs4693833|rs1049544	Zhang_2022_NatGet_AApop|Zhang_2022_NatGet_EApop|Ferkingstad_2021_NatGen|Suhre_2017_NatComm|Sun_2018_Nature|Pietzner_2021_NatComm|Gudjonsson_2022_NatComm|Sun_2022_bioRxiv
invn_Xhpgds_21266	HPGDS	Olink Explore 1536	Oncology	2	chr4:95039509_D_I	rs145562837	4	95039509	D	I	0.048	-1.0934	0.0892	1.432e-34	94719686	95764027	0.774107	-0.806122	0.0885916	3.78464e-19	intron_variant	ENSG00000246541	0	upstream_gene_variant	chr4:95267347_A_G	0.936468	O60760	HPGDS	ENSG00000163106	12549-33	HPGDS_ORG	0	rs72665697|rs76639868	Ferkingstad_2021_NatGen|Zhang_2022_NatGet_EApop|Pietzner_2021_Science|Gudjonsson_2022_NatComm|Sun_2022_bioRxiv
invn_Xhpgds_21266	HPGDS	Olink Explore 1536	Oncology	1	chr4:95232661_C_G	rs4532205	4	95232661	C	G	0.3773	-0.5513	0.039	2.451e-45	94719686	95764027	0.205626	-0.672295	0.0527127	5.47692e-35	intron_variant	ENSG00000163106	0	3_prime_UTR_variant	chr4:95219780_A_G	0.885231	O60760	HPGDS	ENSG00000163106	12549-33	HPGDS_ORG	0	rs149713050|rs2016476|rs7657805|rs28716591|rs6840479|rs6532479|rs1965049|rs4693382	Zhang_2022_NatGet_AApop|Zhang_2022_NatGet_EApop|Ferkingstad_2021_NatGen|Pietzner_2021_Science|Sun_2018_Nature|Pietzner_2021_NatComm|Gudjonsson_2022_NatComm|Sun_2022_bioRxiv
invn_Xhpgds_21266	HPGDS	Olink Explore 1536	Oncology	3	chr4:95253263_A_G	rs2865352	4	95253263	A	G	0.4408	0.2072	0.0418	7.225e-07	94719686	95764027	0.0842545	-0.323831	0.0515089	4.55556e-10	intron_variant	ENSG00000163106	0	intron_variant	chr4:95256649_A_G	1	O60760	HPGDS	ENSG00000163106	12549-33	HPGDS_ORG	0	rs62320427|rs36099342	Zhang_2022_NatGet_EApop|Ferkingstad_2021_NatGen
invn_Xidua_21468	IDUA	Olink Explore 1536	Oncology	1	chr4:959529_C_T	rs143673932	4	959529	T	C	0.0062	-1.4818	0.2578	9.039e-09	480785	1498316	0.996095	-1.72268	0.218317	6.83735e-15	intron_variant	ENSG00000145214	1	missense_variant	chr4:981684_C_G	0.904895	P35475	IDUA	ENSG00000127415	3169-70	IDUA_CAR2	0	rs75025717|rs143673932	Gudjonsson_2022_NatComm|Sun_2022_bioRxiv
invn_Xidua_21468	IDUA	Olink Explore 1536	Oncology	2	chr4:965779_A_G	rs11724804	4	965779	A	G	0.4478	0.3399	0.039	2.93e-18	480785	1498316	0.560631	0.271315	0.0449614	2.13559e-09	intron_variant	ENSG00000145214	0	synonymous_variant	chr4:980932_A_G	0.777286	P35475	IDUA	ENSG00000127415	3169-70	IDUA_CAR2	0	rs34931738,rs397880261,rs398082814|rs113075206|rs11248061|rs10902762|rs3822030|rs1377586|rs3733345|rs9799792	Ferkingstad_2021_NatGen|Zhang_2022_NatGet_EApop|Zhang_2022_NatGet_AApop|Pietzner_2021_Science|Gudjonsson_2022_NatComm|Sun_2022_bioRxiv
invn_Xidua_21468	IDUA	Olink Explore 1536	Oncology	4	chr4:983060_C_T	rs3796622	4	983060	T	C	0.3522	-0.5198	0.0395	1.825e-39	480785	1498316	0.329995	-0.457403	0.0456542	9.97949e-23	missense_variant	ENSG00000145217	0	intron_variant	chr4:987343_G_T	0.987367	P35475	IDUA	ENSG00000127415	3169-70	IDUA_CAR2	0	rs34931738,rs397880261,rs398082814|rs113075206|rs4690163|rs3796622|rs11936407|rs3822030|rs4690219|rs3822020|rs3733345|rs9799792	Ferkingstad_2021_NatGen|Zhang_2022_NatGet_EApop|Zhang_2022_NatGet_AApop|Pietzner_2021_NatComm|Pietzner_2021_Science|Sun_2018_Nature|Gudjonsson_2022_NatComm|Sun_2022_bioRxiv
invn_Xidua_21468	IDUA	Olink Explore 1536	Oncology	3	chr4:996768_C_T	rs115134980	4	996768	T	C	0.8394	-0.6188	0.0526	6.264e-32	480785	1498316	0.0889236	-0.798129	0.0485957	9.99838e-55	intron_variant	ENSG00000127415	1	missense_variant	chr4:994414_A_G	0.996685	P35475	IDUA	ENSG00000127415	3169-70	IDUA_CAR2	0	rs3755955|chr4:1001319|rs74569579|rs3733341	Zhang_2022_NatGet_EApop|Ferkingstad_2021_NatGen|Zhang_2022_NatGet_AApop|Pietzner_2021_Science
invn_Xpam_20291	PAM	Olink Explore 1536	Cardiometabolic	1	chr5:102331465_A_T	rs116782923	5	102331465	A	T	0.9497	0.9608	0.0826	2.637e-31	101589685	102866809	0.308682	0.964164	0.079494	5.52601e-32	intron_variant	ENSG00000145730	1	missense_variant	chr5:102338811_A_G	0.991431	P19021	PAM	ENSG00000145730	5620-13	PAM_CAR	0	rs35658696|rs74643044|rs116782923|rs79602013|rs149802978	Ferkingstad_2021_NatGen|Zhang_2022_NatGet_EApop|Pietzner_2021_NatComm|Gudjonsson_2022_NatComm|Pietzner_2021_Science|Sun_2022_bioRxiv
invn_Xpam_20291	PAM	Olink Explore 1536	Cardiometabolic	3	chr5:102338739_C_G	rs78408340	5	102338739	C	G	0.9933	1.906	0.2667	8.958e-13	101589685	102866809	0.512914	2.01086	0.247922	1.25393e-15	missense_variant	ENSG00000145730	1	missense_variant	chr5:102338739_C_G	1	P19021	PAM	ENSG00000145730	5620-13	PAM_CAR	0	rs78408340|rs72783884	Ferkingstad_2021_NatGen|Gudjonsson_2022_NatComm|Sun_2022_bioRxiv
invn_Xpam_20291	PAM	Olink Explore 1536	Cardiometabolic	2	chr5:102425315_C_T	rs13156446	5	102425315	T	C	0.8865	-0.4701	0.0602	5.961e-15	101589685	102866809	0.278433	-0.46653	0.0564402	3.70687e-16	intron_variant	ENSG00000145723	0	intron_variant	chr5:102359393_A_C	0.977369	P19021	PAM	ENSG00000145730	5620-13	PAM_CAR	0	rs41300805|rs13158371|rs13156446|rs28794027	Zhang_2022_NatGet_EApop|Zhang_2022_NatGet_AApop|Ferkingstad_2021_NatGen|Pietzner_2021_Science|Gudjonsson_2022_NatComm|Sun_2022_bioRxiv
invn_Xmegf10_20746	MEGF10	Olink Explore 1536	Inflammation	1	chr5:126626044_A_C	rs1363387	5	126626044	A	C	0.5378	-0.4419	0.037	6.476e-33	126126523	127301429	0.147739	-0.433848	0.0362412	3.02218e-31	upstream_gene_variant	ENSG00000145794	0	5_prime_UTR_variant	chr5:126626645_A_G	0.996691	Q96KG7	MEGF10	ENSG00000145794	11168-3		0	rs4836316	Sun_2022_bioRxiv
invn_Xmegf10_20746	MEGF10	Olink Explore 1536	Inflammation	2	chr5:126764195_C_T	rs147474373	5	126764195	T	C	0.0271	1.0128	0.1221	1.09e-16	126126523	127301429	0.487697	0.985908	0.116383	7.15596e-17	intron_variant	ENSG00000145794	0	synonymous_variant	chr5:126774225_C_T	0.604784	Q96KG7	MEGF10	ENSG00000145794	11168-3		0	chr5:127568384|rs145904643|rs117825998	Ferkingstad_2021_NatGen|Pietzner_2021_Science|Sun_2022_bioRxiv
invn_Xtxndc15_21495	TXNDC15	Olink Explore 1536	Oncology	1	chr5:134223593_A_G	rs3733897	5	134223593	A	G	0.8541	-1.1005	0.0467	1.04e-122	133709493	134737215	0.869313	-1.1263	0.0469421	6.67768e-104	synonymous_variant	ENSG00000113621	0	synonymous_variant	chr5:134223593_A_G	1	Q96J42	TXNDC15	ENSG00000113621	6366-38		0	rs3733897|rs17165405|rs77625575	Zhang_2022_NatGet_EApop|Ferkingstad_2021_NatGen|Zhang_2022_NatGet_AApop|Pietzner_2021_Science|Gudjonsson_2022_NatComm|Sun_2022_bioRxiv
invn_Xlect2_30320	LECT2	Olink Explore Expansion	Cardiometabolic_II	1	chr5:135288113_A_G	rs31515	5	135288113	A	G	0.3666	1.0985	0.0218	0	134757968	135790723	0.122389	1.11942	0.022611	6.84053e-290	intron_variant	ENSG00000145826	1	missense_variant	chr5:135287029_C_T	0.999989	O14960	LECT2	ENSG00000145826	16763-11		0	rs31547|rs2520429|rs42257|rs2526145|rs39603|rs28792	Ferkingstad_2021_NatGen|Zhang_2022_NatGet_EApop|Gudjonsson_2022_NatComm|Pietzner_2021_Science|Sun_2022_bioRxiv
invn_Xtgfbi_20417	TGFBI	Olink Explore 1536	Cardiometabolic	1	chr5:135393138_C_T	rs17689879	5	135393138	T	C	0.5206	-0.5858	0.0351	2.088e-62	134864584	135899507	0.488055	-0.491976	0.0402961	2.30756e-32	intron_variant	ENSG00000120708	0	synonymous_variant	chr5:135382989_C_G	0.858897	Q15582	TGFBI	ENSG00000120708	3283-21	TGFBI_CAR	0	rs10463536|rs1442|rs916951|rs13159365|rs3792900	Zhang_2022_NatGet_AApop|Ferkingstad_2021_NatGen|Katz_2021_Circulation|Zhang_2022_NatGet_EApop|Pietzner_2021_NatComm|Sun_2018_Nature|Pietzner_2021_Science|Gudjonsson_2022_NatComm|Suhre_2017_NatComm|Sun_2022_bioRxiv
invn_Xtgfbi_20417	TGFBI	Olink Explore 1536	Cardiometabolic	2	chr5:135398870_C_T	rs147650812	5	135398870	T	C	0.9921	0.71	0.2376	0.002806	134864584	135899507	0.642311	1.24388	0.214554	8.63874e-09	splice_region_variant	ENSG00000120708	1	splice_region_variant	chr5:135398870_C_T	1	Q15582	TGFBI	ENSG00000120708	3283-21	TGFBI_CAR	0	rs147650812	Ferkingstad_2021_NatGen|Sun_2022_bioRxiv
invn_Xtgfbi_20417	TGFBI	Olink Explore 1536	Cardiometabolic	3	chr5:135415726_A_G	rs2346019	5	135415726	A	G	0.6313	-0.4985	0.0383	1.102e-38	134864584	135899507	0.0710187	-0.260074	0.0423221	1.09215e-09	downstream_gene_variant	ENSG00000270123	0	3_prime_UTR_variant	chr5:135399452_G_T	0.742225	Q15582	TGFBI	ENSG00000120708	3283-21	TGFBI_CAR	0	rs6899012|rs10051650|rs2108452	Ferkingstad_2021_NatGen|Zhang_2022_NatGet_AApop|Pietzner_2021_NatComm|Pietzner_2021_Science|Sun_2022_bioRxiv
invn_Xcd14_20378	CD14	Olink Explore 1536	Cardiometabolic	1	chr5:140016064_D_I	rs199973234	5	140016064	D	I	0.3307	-0.284	0.0416	9.015e-12	139511313	140513286	0.181065	-0.297109	0.0421991	3.2433e-12	upstream_gene_variant	ENSG00000113119	0	upstream_gene_variant	chr5:140013567_G_T	0.64387	P08571	CD14	ENSG00000170458	16914-104|8969-49		0	rs250425|rs60745418|rs5744454|rs5744441|rs3138074	Zhang_2022_NatGet_EApop|Zhang_2022_NatGet_AApop|Ferkingstad_2021_NatGen|Pietzner_2021_Science|Gudjonsson_2022_NatComm|Yao_2018_NatComm|Sun_2022_bioRxiv
invn_Xpcdhb15_31377	PCDHB15	Olink Explore Expansion	Oncology_II	1	chr5:140554481_G_T	5:140554481_G_T	5	140554481	T	G	0.2251	-0.514	0.0456	1.796e-29	140125147	141127799	0.436875	-0.642834	0.0482329	7.75343e-38	missense_variant	ENSG00000113212	1	missense_variant	chr5:140626566_A_C	0.903577	Q9Y5E8	PCDHB15	ENSG00000113248			1	#N/A	#N/A
invn_Xpcdhb15_31377	PCDHB15	Olink Explore Expansion	Oncology_II	3	chr5:140609667_C_G	5:140609667_C_G	5	140609667	C	G	0.4359	-0.0654	0.041	0.1106	140125147	141127799	0.15407	-0.301511	0.0411027	4.10941e-13	downstream_gene_variant	ENSG00000120327	1	missense_variant	chr5:140626627_A_G	0.966696	Q9Y5E8	PCDHB15	ENSG00000113248			1	#N/A	#N/A
invn_Xpcdhb15_31377	PCDHB15	Olink Explore Expansion	Oncology_II	4	chr5:140699881_C_G	rs143483447	5	140699881	C	G	0.0126	-1.1896	0.1886	2.824e-10	140125147	141127799	0.831364	-0.959577	0.170868	2.43987e-08	5_prime_UTR_variant	ENSG00000178913	0	#N/A	#N/A	#N/A	Q9Y5E8	PCDHB15	ENSG00000113248			1	#N/A	#N/A
invn_Xpcdhb15_31377	PCDHB15	Olink Explore Expansion	Oncology_II	2	chr5:140712299_A_T	rs62378404	5	140712299	A	T	0.9489	-0.8888	0.086	4.891e-25	140125147	141127799	0.0821075	-0.810149	0.0802258	4.76131e-23	missense_variant	ENSG00000204956	0	#N/A	#N/A	#N/A	Q9Y5E8	PCDHB15	ENSG00000113248			1	#N/A	#N/A
invn_Xpcdh12_31045	PCDH12	Olink Explore Expansion	Neurology_II	2	chr5:141329611_C_T	rs164084	5	141329611	T	C	0.5018	-0.2436	0.0397	7.998e-10	140823150	141849304	0.129006	-0.222282	0.0400565	3.54411e-08	intron_variant	ENSG00000113555	1	missense_variant	chr5:141336264_G_T	0.989476	Q9NPG4	PCDH12	ENSG00000113555			1	#N/A	#N/A
invn_Xpcdh12_31045	PCDH12	Olink Explore Expansion	Neurology_II	1	chr5:141337177_C_G	rs138689340	5	141337177	C	G	0.0134	-1.1784	0.1744	1.426e-11	140823150	141849304	0.999303	-1.04856	0.176991	4.11293e-09	missense_variant	ENSG00000113555	1	missense_variant	chr5:141337177_C_G	1	Q9NPG4	PCDH12	ENSG00000113555			1	#N/A	#N/A
invn_Xspink1_21097	SPINK1	Olink Explore 1536	Neurology	2	chr5:147207616_A_G	rs111966833	5	147207616	A	G	0.0047	-1.7447	0.2712	1.256e-10	146704131	147711349	0.822124	-1.61022	0.261207	9.69862e-10	missense_variant	ENSG00000164266	1	missense_variant	chr5:147207616_A_G	1	P00995	SPINK1	ENSG00000164266	8243-55	SPINK1_DEV	0	rs111966833	Ferkingstad_2021_NatGen|Sun_2022_bioRxiv
invn_Xspink1_21097	SPINK1	Olink Explore 1536	Neurology	1	chr5:147208043_C_T	rs6580502	5	147208043	T	C	0.397	0.3866	0.0376	8.445e-25	146704131	147711349	0.414081	0.391049	0.0372874	1.16221e-24	intron_variant	ENSG00000164266	0	intron_variant	chr5:147208043_C_T	1	P00995	SPINK1	ENSG00000164266	8243-55	SPINK1_DEV	0	rs6580502|rs7725017|rs3777125|rs3777126|rs1432980	Zhang_2022_NatGet_EApop|Ferkingstad_2021_NatGen|Pietzner_2021_NatComm|Gudjonsson_2022_NatComm|Pietzner_2021_Science|Sun_2022_bioRxiv
invn_Xspink1_21097	SPINK1	Olink Explore 1536	Neurology	3	chr5:147209808_A_G	rs114139234	5	147209808	A	G	0.0117	0.8676	0.1902	5.058e-06	146704131	147711349	0.927562	1.08871	0.182092	2.97541e-09	intron_variant	ENSG00000164266	0	intron_variant	chr5:147209808_A_G	1	P00995	SPINK1	ENSG00000164266	8243-55	SPINK1_DEV	0	rs114139234	Zhang_2022_NatGet_EApop|Ferkingstad_2021_NatGen|Sun_2022_bioRxiv
invn_Xspink5_21148	SPINK5	Olink Explore 1536	Neurology	2	chr5:147471332_D_I	rs10680228	5	147471332	D	I	0.3837	-0.0046	0.0417	0.9114	146905246	148016852	0.0354227	0.252986	0.044533	1.68781e-08	intron_variant	ENSG00000133710	1	missense_variant	chr5:147480955_A_G	0.669535	Q9NQ38	SPINK5	ENSG00000133710	8028-22	SPINK5_DEV	0	rs570927740|rs145239977|rs3752676	Ferkingstad_2021_NatGen|Sun_2022_bioRxiv
invn_Xspink5_21148	SPINK5	Olink Explore 1536	Neurology	1	chr5:147520050_D_I	rs5872062	5	147520050	D	I	0.3644	-0.453	0.0403	2.729e-29	146905246	148016852	0.0376085	-0.575694	0.045253	7.84271e-35	downstream_gene_variant	ENSG00000133710	1	missense_variant	chr5:147498019_A_G	0.962737	Q9NQ38	SPINK5	ENSG00000133710	8028-22	SPINK5_DEV	0	rs3756690|rs4371740|rs6868182	Zhang_2022_NatGet_AApop|Pietzner_2021_NatComm|Pietzner_2021_Science|Sun_2022_bioRxiv
invn_Xspink6_21450	SPINK6	Olink Explore 1536	Oncology	1	chr5:147542849_C_T	rs2400489	5	147542849	T	C	0.4544	0.3228	0.0395	2.908e-16	147082357	148094700	0.0335739	0.319417	0.0399879	3.24545e-15	intergenic_variant	-	0	intron_variant	chr5:147583702_D_I	0.87846	Q6UWN8	SPINK6	ENSG00000178172	5731-1		0	rs6864124|rs13179181|rs35767398|rs12717962	Zhang_2022_NatGet_EApop|Ferkingstad_2021_NatGen|Zhang_2022_NatGet_AApop|Gudjonsson_2022_NatComm|Pietzner_2021_Science|Sun_2022_bioRxiv
invn_Xcsf1r_30681	CSF1R	Olink Explore Expansion	Inflammation_II	1	chr5:149460542_A_C	rs56048668	5	149460542	A	C	0.9923	1.4128	0.224	2.861e-10	148932854	149992935	0.999956	1.43639	0.227649	3.95171e-10	missense_variant	ENSG00000182578	1	missense_variant	chr5:149460542_A_C	1	P07333	CSF1R	ENSG00000182578	13682-47		0	rs56048668|rs572474264	Ferkingstad_2021_NatGen|Zhang_2022_NatGet_EApop|Pietzner_2021_Science
invn_Xpdgfrb_20268	PDGFRB	Olink Explore 1536	Cardiometabolic	1	chr5:149508544_C_G	rs2304058	5	149508544	C	G	0.4371	-1.1598	0.0222	0	148993400	150035435	0.769563	-1.18626	0.0219329	0	intron_variant	ENSG00000113721	0	intron_variant	chr5:149515888_C_T	1	P09619	PDGFRB	ENSG00000113721	3459-49	PDGFRB_DEV	0	rs3816018|rs2304058|rs740750	Ferkingstad_2021_NatGen|Zhang_2022_NatGet_EApop|Zhang_2022_NatGet_AApop|Katz_2021_Circulation|Sun_2018_Nature|Gudjonsson_2022_NatComm|Pietzner_2021_NatComm|Pietzner_2021_Science|Sun_2022_bioRxiv
invn_Xgm2a_30413	GM2A	Olink Explore Expansion	Cardiometabolic_II	1	chr5:150639439_A_G	rs153478	5	150639439	A	G	0.3396	0.569	0.035	1.579e-59	150091711	151150001	0.625222	0.700075	0.0406602	2.04246e-59	missense_variant	ENSG00000196743	1	missense_variant	chr5:150639409_A_G	1	P17900	GM2A	ENSG00000196743	15441-6		0	rs153479|rs153481|rs248466	Zhang_2022_NatGet_EApop|Ferkingstad_2021_NatGen|Zhang_2022_NatGet_AApop
invn_Xgm2a_30413	GM2A	Olink Explore Expansion	Cardiometabolic_II	2	chr5:150644589_A_G	rs248467	5	150644589	A	G	0.3511	-0.1157	0.0396	0.003515	150091711	151150001	0.521409	0.242522	0.0418185	8.54673e-09	intron_variant	ENSG00000196743	0	3_prime_UTR_variant	chr5:150648242_D_I	0.946967	P17900	GM2A	ENSG00000196743	15441-6		0	chr5:151268681|rs153447|rs35654352	Ferkingstad_2021_NatGen|Zhang_2022_NatGet_EApop|Zhang_2022_NatGet_AApop|Pietzner_2021_Science
invn_Xgalnt10_21371	GALNT10	Olink Explore 1536	Oncology	2	chr5:153573938_C_T	rs890793	5	153573938	T	C	0.3622	0.3298	0.0399	1.38e-16	153070290	154300544	0.546892	0.313941	0.0398934	8.02553e-15	intron_variant	ENSG00000164574	0	intron_variant	chr5:153665250_C_T	1	Q86SR1	GALNT10	ENSG00000164574	7003-4	GALNT10_ORG	0	rs34164492|chr5:154217728|rs890793|rs11167667|rs4958719	Ferkingstad_2021_NatGen|Sun_2022_bioRxiv
invn_Xgalnt10_21371	GALNT10	Olink Explore 1536	Oncology	1	chr5:153581215_A_G	rs67548219	5	153581215	A	G	0.0235	-0.8704	0.1273	8.014e-12	153070290	154300544	0.368618	-0.766718	0.126424	1.77934e-09	intron_variant	ENSG00000164574	0	intron_variant	chr5:153578316_D_I	1	Q86SR1	GALNT10	ENSG00000164574	7003-4	GALNT10_ORG	0	rs56968070	Sun_2022_bioRxiv
invn_Xtimd4_20375	TIMD4	Olink Explore 1536	Cardiometabolic	1	chr5:156399039_C_T	rs58198139	5	156399039	T	C	0.6394	-0.2596	0.0406	1.615e-10	155846293	156890266	0.151427	-0.260967	0.0410402	2.90219e-10	intergenic_variant	-	0	intron_variant	chr5:156376429_D_I	0.987607	Q96H15	TIMD4	ENSG00000145850	15449-33	TIMD4_CAR	0	rs6882076|rs6874202|rs4704826|rs1501908|rs11134475|rs55776147|rs11134525|rs12657266|rs6882345|rs4704825|rs13167071	Zhang_2022_NatGet_AApop|Ferkingstad_2021_NatGen|Zhang_2022_NatGet_EApop|Pietzner_2021_Science|Pietzner_2021_NatComm|Sun_2022_bioRxiv
invn_Xhavcr1_21422	HAVCR1	Olink Explore 1536	Oncology	1	chr5:156472149_A_C	rs6555820	5	156472149	A	C	0.4838	-0.4831	0.0325	6.985e-50	155956424	156986130	0.265603	-0.470059	0.0325428	1.16569e-43	intron_variant	ENSG00000113249	0	intron_variant	chr5:156478023_A_T	1	Q96D42	HAVCR1	ENSG00000113249	9021-1	KIM1_CAR2	0	rs10462975|rs6878069|rs6555820	Gudjonsson_2022_NatComm|Pietzner_2021_NatComm|Pietzner_2021_Science|Folkersen_2017_PlosGen|Gilly_2020_NatComm|Folkersen_2020_NatMetab|Sun_2022_bioRxiv
invn_Xhavcr1_21422	HAVCR1	Olink Explore 1536	Oncology	2	chr5:156495049_A_G	rs143197534	5	156495049	A	G	0.0127	-1.1388	0.1555	2.439e-13	155956424	156986130	0.448856	-0.891419	0.146588	1.61088e-09	intergenic_variant	-	1	missense_variant	chr5:156482296_C_G	0.911993	Q96D42	HAVCR1	ENSG00000113249	9021-1	KIM1_CAR2	0	rs56084311|rs140702195	Ferkingstad_2021_NatGen|Zhang_2022_NatGet_EApop|Pietzner_2021_Science|Folkersen_2020_NatMetab|Sun_2022_bioRxiv
invn_Xil12a_il12b_21327	IL12A_IL12B	Olink Explore 1536	Oncology	1	chr5:158773117_A_G	rs4244437	5	158773117	A	G	0.6962	0.4787	0.04	5.148e-33	158241791	159257895	0.228762	0.48975	0.0402558	3.66457e-32	intron_variant	ENSG00000249738	0	#N/A	#N/A	#N/A	P29459_P29460	IL12B	ENSG00000113302	10365-132|10367-62|13733-5	IL12_NEU|IL_12B_INF	0	rs10043720|rs4244437|rs10045431|rs6556416|rs4921484|rs2901313	Ferkingstad_2021_NatGen|Zhang_2022_NatGet_EApop|Zhang_2022_NatGet_AApop|Katz_2021_Circulation|Pietzner_2021_NatComm|Sun_2018_Nature|Gudjonsson_2022_NatComm|Png_2021_NatComms|Pietzner_2021_Science|Sun_2022_bioRxiv
invn_Xil12b_20666	IL12B	Olink Explore 1536	Inflammation	1	chr5:158783223_G_T	rs6556411	5	158783223	T	G	0.6966	0.4882	0.0395	5.179e-35	158241791	159257895	0.218598	0.500584	0.0398018	3.95532e-34	intron_variant	ENSG00000249738	0	#N/A	#N/A	#N/A	P29460	IL12B	ENSG00000113302	10365-132|10367-62|13733-5	IL12_NEU|IL_12B_INF	0	rs10043720|rs4244437|rs10045431|rs6556416|rs4921484|rs2901313	Ferkingstad_2021_NatGen|Zhang_2022_NatGet_EApop|Zhang_2022_NatGet_AApop|Katz_2021_Circulation|Pietzner_2021_NatComm|Sun_2018_Nature|Gudjonsson_2022_NatComm|Png_2021_NatComms|Pietzner_2021_Science|Sun_2022_bioRxiv
invn_Xfgfr4_30646	FGFR4	Olink Explore Expansion	Inflammation_II	1	chr5:176520243_A_G	rs351855	5	176520243	A	G	0.3042	1.0107	0.031	9.8e-234	176013887	177025145	0.989555	1.10318	0.031111	7.30066e-188	missense_variant	ENSG00000160867	1	missense_variant	chr5:176520243_A_G	1	P22455	FGFR4	ENSG00000160867	4988-49		0	rs31778	Sun_2022_bioRxiv
invn_Xfgfr4_30646	FGFR4	Olink Explore Expansion	Inflammation_II	2	chr5:176525029_C_G	rs9489	5	176525029	C	G	0.1381	0.0127	0.0593	0.831	176013887	177025145	0.662832	0.401066	0.0431389	6.80793e-20	3_prime_UTR_variant	ENSG00000160867	0	3_prime_UTR_variant	chr5:176525029_C_G	1	P22455	FGFR4	ENSG00000160867	4988-49		0	rs9489	Ferkingstad_2021_NatGen|Sun_2022_bioRxiv
invn_Xf12_30739	F12	Olink Explore Expansion	Inflammation_II	1	chr5:176771763_C_T	rs187267855	5	176771763	T	C	0.0031	-1.0426	0.3826	0.006434	176329141	177336577	0.986499	-1.46334	0.263469	3.44831e-08	intron_variant	ENSG00000169223	0	upstream_gene_variant	chr5:176836590_A_G	0.67463	P00748	F12	ENSG00000131187			1	#N/A	#N/A
invn_Xf12_30739	F12	Olink Explore Expansion	Inflammation_II	2	chr5:176839898_C_T	rs2731673	5	176839898	T	C	0.2329	-1.1706	0.0333	6.96e-271	176329141	177336577	0.408373	-1.20977	0.0327632	9.23878e-199	upstream_gene_variant	ENSG00000131187	0	5_prime_UTR_variant	chr5:176836532_A_G	0.997293	P00748	F12	ENSG00000131187			0	rs1801020|rs2731674|rs2731673|rs2731672|rs2545801|rs75077631|rs17876032	Ferkingstad_2021_NatGen|Katz_2021_Circulation|Gudjonsson_2022_NatComm|Pietzner_2021_NatComm|Pietzner_2021_Science|Sun_2018_Nature|Png_2021_NatComms|Suhre_2017_NatComm|Gilly_2020_NatComm|Folkersen_2020_NatMetab|Sun_2022_bioRxiv
invn_Xphykpl_30634	PHYKPL	Olink Explore Expansion	Inflammation_II	1	chr5:177638965_A_T	rs142181517	5	177638965	A	T	0.008	-2.1164	0.2456	6.791e-18	177135498	178159792	1	-2.22695	0.248414	1.19574e-18	missense_variant	ENSG00000175309	1	missense_variant	chr5:177638965_A_T	1	Q8IUZ5	PHYKPL	ENSG00000175309			1	#N/A	#N/A
invn_Xflt4_21491	FLT4	Olink Explore 1536	Oncology	1	chr5:180032500_C_G	rs1565818	5	180032500	C	G	0.1256	-0.3705	0.0599	6.314e-10	179528506	180576624	0.356258	-0.375176	0.0605258	7.8648e-10	intron_variant	ENSG00000037280	1	missense_variant	chr5:180057293_C_T	0.988388	P35916	FLT4	ENSG00000037280	16035-8	VEGFR_3_ONC2	0	rs1130379|rs34221241|rs1565818	Zhang_2022_NatGet_EApop|Ferkingstad_2021_NatGen|Gudjonsson_2022_NatComm|Sun_2018_Nature|Pietzner_2021_NatComm|Pietzner_2021_Science|Sun_2022_bioRxiv
invn_Xpdcd6_20163	PDCD6	Olink Explore 1536	Cardiometabolic	1	chr5:230828_C_T	rs10074958	5	230828	T	C	0.1299	-1.472	0.0404	3.95e-291	0	853971	0.0368437	-1.49539	0.0406085	3.61603e-198	intron_variant	ENSG00000073578	0	inframe_deletion	chr5:271857_D_I	0.94349	O75340	PDCD6	ENSG00000249915	19488-1		0	rs9654451	Sun_2022_bioRxiv
invn_Xcdh6_20157	CDH6	Olink Explore 1536	Cardiometabolic	1	chr5:30839607_A_C	rs1921087	5	30839607	A	C	0.451	-0.5014	0.0361	7.733e-44	30693857	31829253	0.490549	-0.518688	0.0344579	5.78308e-47	intergenic_variant	-	0	#N/A	#N/A	#N/A	P55285	CDH6	ENSG00000113361	16312-45	CDH6_NEU	0	rs4626350|rs1392446|rs1921087	Ferkingstad_2021_NatGen|Pietzner_2021_Science|Pietzner_2021_NatComm|Png_2021_NatComms|Sun_2022_bioRxiv
invn_Xcdh6_20157	CDH6	Olink Explore 1536	Cardiometabolic	2	chr5:31127060_C_T	rs10050733	5	31127060	T	C	0.9212	-0.7986	0.069	5.885e-31	30693857	31829253	0.238905	-0.800268	0.0643973	2.09801e-33	intron_variant	ENSG00000254138	0	#N/A	#N/A	#N/A	P55285	CDH6	ENSG00000113361	16312-45	CDH6_NEU	0	rs13170907|rs10050733	Png_2021_NatComms|Sun_2022_bioRxiv
invn_Xpdzd2_30151	PDZD2	Olink Explore Expansion	Cardiometabolic_II	1	chr5:31632594_A_G	rs72753562	5	31632594	A	G	0.0897	-0.6319	0.067	4.057e-21	31139517	32611037	0.395116	-0.630889	0.0681017	9.08657e-20	intergenic_variant	-	0	intron_variant	chr5:31641654_D_I	0.852655	O15018	PDZD2	ENSG00000133401			1	#N/A	#N/A
invn_Xil7r_21136	IL7R	Olink Explore 1536	Neurology	1	chr5:35874575_C_T	rs6897932	5	35874575	T	C	0.2719	-0.8416	0.0374	4.39e-112	35352797	36379705	0.527752	-0.946617	0.0402586	1.55952e-100	missense_variant	ENSG00000168685	1	missense_variant	chr5:35874575_C_T	1	P16871	IL7R	ENSG00000168685	5089-11	IL7R_CAR	0	rs11742270|rs35467801|rs10214237|rs6871748|rs10214273	Pietzner_2021_NatComm|Sun_2022_bioRxiv
invn_Xil7r_21136	IL7R	Olink Explore 1536	Neurology	2	chr5:35892550_A_T	rs113177590	5	35892550	A	T	0.3184	0.1313	0.0434	0.002499	35352797	36379705	0.137129	-0.230474	0.0393026	5.86005e-09	downstream_gene_variant	ENSG00000248349	1	missense_variant	chr5:35861068_C_T	0.887649	P16871	IL7R	ENSG00000168685	5089-11	IL7R_CAR	0	rs1494558	Katz_2021_Circulation|Sun_2022_bioRxiv
invn_Xegflam_31496	EGFLAM	Olink Explore Expansion	Oncology_II	2	chr5:38358027_C_T	rs2451006	5	38358027	T	C	0.0883	-0.4978	0.0675	1.652e-13	37758511	38965123	0.742625	-0.562241	0.0661498	5.70445e-17	intron_variant	ENSG00000164318	1	missense_variant	chr5:38350643_A_G	0.976024	Q63HQ2	EGFLAM	ENSG00000164318	12338-27		1	#N/A	#N/A
invn_Xegflam_31496	EGFLAM	Olink Explore Expansion	Oncology_II	3	chr5:38375185_A_G	rs2921222	5	38375185	A	G	0.1313	-0.3048	0.0595	2.988e-07	37758511	38965123	0.51425	-0.345819	0.0577075	2.74325e-09	intron_variant	ENSG00000164318	0	intron_variant	chr5:38381015_A_G	1	Q63HQ2	EGFLAM	ENSG00000164318	12338-27		0	rs2731969	Zhang_2022_NatGet_AApop|Zhang_2022_NatGet_EApop
invn_Xegflam_31496	EGFLAM	Olink Explore Expansion	Oncology_II	1	chr5:38406251_C_T	rs113400125	5	38406251	T	C	0.0262	1.114	0.1401	1.853e-15	37758511	38965123	1	1.10721	0.13659	1.30356e-15	missense_variant	ENSG00000164318	1	missense_variant	chr5:38406251_C_T	1	Q63HQ2	EGFLAM	ENSG00000164318	12338-27		0	rs113400125	Ferkingstad_2021_NatGen
invn_Xosmr_20356	OSMR	Olink Explore 1536	Cardiometabolic	1	chr5:38846554_A_C	rs2292018	5	38846554	A	C	0.7474	0.6096	0.0403	1.217e-51	38345960	39445698	0.194889	0.55004	0.0407484	1.0319e-38	intron_variant	ENSG00000145623	0	intron_variant	chr5:38859838_D_I	1	Q99650	OSMR	ENSG00000145623	10892-8	OSMR_CAR	0	rs144848920|rs9292723	Pietzner_2021_NatComm|Sun_2022_bioRxiv
invn_Xosmr_20356	OSMR	Olink Explore 1536	Cardiometabolic	2	chr5:38885920_C_T	rs61166819	5	38885920	T	C	0.0582	-0.7708	0.0772	1.75e-23	38345960	39445698	0.248503	-0.569017	0.0744428	4.36295e-14	intron_variant	ENSG00000145623	1	missense_variant	chr5:38884071_G_T	0.969953	Q99650	OSMR	ENSG00000145623	10892-8	OSMR_CAR	0	rs34675408	Sun_2022_bioRxiv
invn_Xc7_30766	C7	Olink Explore Expansion	Inflammation_II	3	chr5:40967402_A_G	rs66762907	5	40967402	A	G	0.7718	0.5155	0.044	1.018e-31	40409354	41483041	0.140162	0.454059	0.0413821	9.81129e-27	intron_variant	ENSG00000112936	1	missense_variant	chr5:40964852_A_C	0.866404	P10643	C7	ENSG00000112936	2888-49		0	rs66762907|rs3828510|rs35648492|rs2053881|rs13157656|rs1138523|rs71623871	Zhang_2022_NatGet_EApop|Zhang_2022_NatGet_AApop|Ferkingstad_2021_NatGen|Katz_2021_Circulation|Suhre_2017_NatComm|Pietzner_2021_Science|Gudjonsson_2022_NatComm
invn_Xc7_30766	C7	Olink Explore Expansion	Inflammation_II	1	chr5:40972211_A_G	rs74480769	5	40972211	A	G	0.9727	1.3502	0.1169	7.609e-31	40409354	41483041	1	1.48661	0.106532	4.6225e-41	intron_variant	ENSG00000112936	0	intron_variant	chr5:40972211_A_G	1	P10643	C7	ENSG00000112936	2888-49		0	rs74480769	Ferkingstad_2021_NatGen|Zhang_2022_NatGet_EApop|Pietzner_2021_Science|Sun_2018_Nature|Gudjonsson_2022_NatComm
invn_Xc7_30766	C7	Olink Explore Expansion	Inflammation_II	2	chr5:41263091_A_G	rs429017	5	41263091	A	G	0.2722	0.4703	0.0422	7.346e-29	40409354	41483041	0.131812	0.37817	0.0395141	6.03752e-21	upstream_gene_variant	ENSG00000039537	0	#N/A	#N/A	#N/A	P10643	C7	ENSG00000112936	2888-49		0	rs418697|rs380649|rs412685|rs429017	Zhang_2022_NatGet_EApop|Ferkingstad_2021_NatGen|Zhang_2022_NatGet_AApop|Gudjonsson_2022_NatComm|Suhre_2017_NatComm|Pietzner_2021_Science
invn_Xghr_30574	GHR	Olink Explore Expansion	Inflammation_II	2	chr5:42624748_D_I	rs10640419	5	42624748	D	I	0.743	0.5321	0.0435	2.078e-34	41923879	43221979	0.58859	0.599246	0.0445139	1.59877e-38	intron_variant	ENSG00000112964	0	synonymous_variant	chr5:42700044_A_G	0.879362	P10912	GHR	ENSG00000112964	2948-58		0	rs6873545|rs4610468|rs11948463|rs4376276|rs150036324|rs10038285|rs10440652|rs7703289|rs4612114	Katz_2021_Circulation|Zhang_2022_NatGet_AApop|Ferkingstad_2021_NatGen|Zhang_2022_NatGet_EApop|Sun_2018_Nature|Pietzner_2021_Science|Gudjonsson_2022_NatComm
invn_Xghr_30574	GHR	Olink Explore Expansion	Inflammation_II	1	chr5:42687629_C_T	rs55681913	5	42687629	T	C	0.9006	0.2316	0.0659	0.0004415	41923879	43221979	0.908966	0.402141	0.0638683	4.29468e-10	intron_variant	ENSG00000112964	0	intron_variant	chr5:42436916_A_C	1	P10912	GHR	ENSG00000112964	2948-58		0	rs55681913|rs62372052	Zhang_2022_NatGet_AApop|Zhang_2022_NatGet_EApop|Ferkingstad_2021_NatGen|Pietzner_2021_Science|Gudjonsson_2022_NatComm
invn_Xitga2_30570	ITGA2	Olink Explore Expansion	Inflammation_II	1	chr5:52261260_D_I	rs35970052	5	52261260	D	I	0.295	0.5813	0.0411	1.78e-45	51785156	52890609	0.606875	0.592643	0.041686	1.90707e-42	intron_variant	ENSG00000249899	0	upstream_gene_variant	chr5:52280671_A_G	0.894192	P17301	ITGA2	ENSG00000164171	15603-20		0	rs13186378|rs543419678,rs5867853|rs181769|rs7035|rs246521	Zhang_2022_NatGet_EApop|Ferkingstad_2021_NatGen|Pietzner_2021_Science|Sun_2022_bioRxiv
invn_Xmocs2_30638	MOCS2	Olink Explore Expansion	Inflammation_II	3	chr5:52383718_C_G	rs3212640	5	52383718	C	G	0.5417	-0.2401	0.0386	5.245e-10	51891509	52905893	0.232891	-0.292145	0.037773	2.22843e-14	intron_variant	ENSG00000164171	0	#N/A	#N/A	#N/A	O96007	MOCS2	ENSG00000164172			0	rs3212591|rs2897457|rs1421929	Ferkingstad_2021_NatGen|Sun_2022_bioRxiv
invn_Xmocs2_30638	MOCS2	Olink Explore Expansion	Inflammation_II	1	chr5:52397199_A_G	rs2233218	5	52397199	A	G	0.0072	-2.0374	0.2281	4.236e-19	51891509	52905893	0.968567	-1.81443	0.222758	9.59661e-16	missense_variant	ENSG00000164172	1	missense_variant	chr5:52397199_A_G	1	O96007	MOCS2	ENSG00000164172			1	#N/A	#N/A
invn_Xmocs2_30638	MOCS2	Olink Explore Expansion	Inflammation_II	2	chr5:52403943_C_G	rs139926545	5	52403943	C	G	0.0326	-0.9008	0.1084	9.824e-17	51891509	52905893	0.559949	-1.07207	0.106876	8.93006e-23	intron_variant	ENSG00000164172	1	missense_variant	chr5:52398005_C_T	0.972618	O96007	MOCS2	ENSG00000164172			1	#N/A	#N/A
invn_Xil31ra_30475	IL31RA	Olink Explore Expansion	Inflammation_II	4	chr5:55057369_D_I	rs11404529	5	55057369	D	I	0.6902	0.0355	0.0448	0.4281	54647207	55718678	0.0638239	0.24933	0.039369	3.41504e-10	intron_variant	ENSG00000152670	0	synonymous_variant	chr5:55155402_C_T	0.708271	Q8NI17	IL31RA	ENSG00000164509	8273-84		1	#N/A	#N/A
invn_Xil31ra_30475	IL31RA	Olink Explore Expansion	Inflammation_II	2	chr5:55178976_A_G	rs13184107	5	55178976	A	G	0.0332	-0.9361	0.1109	3.182e-17	54647207	55718678	0.975828	-0.624029	0.100103	6.33531e-10	missense_variant	ENSG00000164509	1	missense_variant	chr5:55178976_A_G	1	Q8NI17	IL31RA	ENSG00000164509	8273-84		1	#N/A	#N/A
invn_Xil31ra_30475	IL31RA	Olink Explore Expansion	Inflammation_II	3	chr5:55207012_D_I	rs35223470	5	55207012	D	I	0.6974	0.6181	0.0406	2.88e-52	54647207	55718678	0.161863	0.539445	0.0407391	2.11065e-37	intron_variant	ENSG00000164509	1	missense_variant	chr5:55206444_A_G	0.998434	Q8NI17	IL31RA	ENSG00000164509	8273-84		1	#N/A	#N/A
invn_Xil31ra_30475	IL31RA	Olink Explore Expansion	Inflammation_II	1	chr5:55210702_C_T	rs17701253	5	55210702	T	C	0.0594	1.1924	0.0806	1.587e-49	54647207	55718678	1	1.06279	0.0755068	1.08159e-41	synonymous_variant	ENSG00000164509	0	synonymous_variant	chr5:55210702_C_T	1	Q8NI17	IL31RA	ENSG00000164509	8273-84		1	#N/A	#N/A
invn_Xiqgap2_21361	IQGAP2	Olink Explore 1536	Oncology	1	chr5:75932869_C_T	rs2910819	5	75932869	T	C	0.6015	0.2439	0.0402	1.256e-09	75199074	76503957	0.0396109	0.239266	0.040508	4.56354e-09	synonymous_variant	ENSG00000145703	1	missense_variant	chr5:75948650_A_G	0.998197	Q13576	IQGAP2	ENSG00000145703		IQGAP2_CRG	0	rs2909889	Sun_2022_bioRxiv
invn_Xf2r_20691	F2R	Olink Explore 1536	Inflammation	1	chr5:75995792_A_C	rs200705518	5	75995792	A	C	0.7416	0.2619	0.0453	7.149e-09	75511868	76531606	0.430456	0.286501	0.04585	5.77414e-10	intron_variant	ENSG00000145703	0	#N/A	#N/A	#N/A	P25116	F2R	ENSG00000181104		PAR_1_CAR2	1	#N/A	#N/A
invn_Xcrhbp_20747	CRHBP	Olink Explore 1536	Inflammation	2	chr5:76194302_C_T	rs2359426	5	76194302	T	C	0.6351	-0.5326	0.0365	3.741e-48	75748538	76776983	0.108386	-0.581364	0.0368856	6.32525e-51	intron_variant	ENSG00000171643	0	#N/A	#N/A	#N/A	P24387	CRHBP	ENSG00000145708	6039-24	CRHBP_DEV	0	chr5:76912882|rs10942798|rs1700657|rs1700655|rs536720776|rs1700658|rs2359426|rs6887216|rs6896257	Ferkingstad_2021_NatGen|Zhang_2022_NatGet_EApop|Zhang_2022_NatGet_AApop|Sun_2018_Nature|Pietzner_2021_NatComm|Pietzner_2021_Science|Gudjonsson_2022_NatComm|Sun_2022_bioRxiv
invn_Xcrhbp_20747	CRHBP	Olink Explore 1536	Inflammation	1	chr5:76245650_A_G	rs73123922	5	76245650	A	G	0.0368	-0.3543	0.1037	0.000636	75748538	76776983	0.0600835	-0.590117	0.0968916	1.52191e-09	upstream_gene_variant	ENSG00000145708	0	intron_variant	chr5:76249062_A_C	0.959601	P24387	CRHBP	ENSG00000145708	6039-24	CRHBP_DEV	0	rs59271908|rs73123905|rs75439203|rs58714487|rs59952310|rs73123922	Zhang_2022_NatGet_AApop|Ferkingstad_2021_NatGen|Zhang_2022_NatGet_EApop|Pietzner_2021_Science|Gudjonsson_2022_NatComm|Sun_2022_bioRxiv
invn_Xarsb_21331	ARSB	Olink Explore 1536	Oncology	1	chr5:78189709_C_T	rs97728	5	78189709	T	C	0.3778	0.3252	0.0407	1.288e-15	77573032	78781910	0.0701848	0.336953	0.0410825	6.13779e-16	intron_variant	ENSG00000113273	0	intron_variant	chr5:78128592_C_T	1	P15848	ARSB	ENSG00000113273	3172-28	ARSB_CRG	0	rs337835	Zhang_2022_NatGet_AApop|Pietzner_2021_NatComm|Pietzner_2021_Science
invn_Xthbs4_20368	THBS4	Olink Explore 1536	Cardiometabolic	1	chr5:79380051_G_T	rs2438646	5	79380051	T	G	0.3246	0.2365	0.0405	5.458e-09	78787134	79879110	0.16574	0.251405	0.041048	1.2364e-09	downstream_gene_variant	ENSG00000113296	0	intron_variant	chr5:79366249_G_T	0.802592	P35443	THBS4	ENSG00000113296	3340-53	THBS4_CAR	0	rs2241826	Sun_2022_bioRxiv
invn_Xvcan_21026	VCAN	Olink Explore 1536	Neurology	1	chr5:82835545_A_G	rs160279	5	82835545	A	G	0.4916	0.6753	0.0337	3.22e-89	82267284	83378122	0.27311	0.690114	0.0340492	1.36229e-78	synonymous_variant	ENSG00000038427	1	missense_variant	chr5:82834299_A_G	1	P13611	VCAN	ENSG00000038427	9561-21	VCAN_MET	0	rs177931|rs309559	Pietzner_2021_NatComm|Sun_2022_bioRxiv
invn_Xglrx_20195	GLRX	Olink Explore 1536	Cardiometabolic	1	chr5:95163437_A_G	rs17462893	5	95163437	A	G	0.8898	-0.6381	0.061	1.378e-25	94587023	95658709	0.999662	-0.573318	0.0604596	1.31843e-20	upstream_gene_variant	ENSG00000173221	0	upstream_gene_variant	chr5:95163437_A_G	1	P35754	GLRX	ENSG00000173221	18386-36	GLRX_MET	0	rs7700814|rs17462893	Sun_2022_bioRxiv
invn_Xglrx_20195	GLRX	Olink Explore 1536	Cardiometabolic	2	chr5:95166235_C_T	rs72785409	5	95166235	T	C	0.8667	0.5834	0.0574	2.706e-24	94587023	95658709	0.326274	0.53622	0.056782	1.86798e-20	downstream_gene_variant	ENSG00000251000	0	upstream_gene_variant	chr5:95162418_D_I	0.995549	P35754	GLRX	ENSG00000173221	18386-36	GLRX_MET	0	rs68044534|rs6556886|rs10067881	Zhang_2022_NatGet_EApop|Sun_2022_bioRxiv
invn_Xgrik2_30977	GRIK2	Olink Explore Expansion	Neurology_II	1	chr6:101393750_C_T	rs57795969	6	101393750	T	C	0.0379	1.0084	0.1041	3.49e-22	101346664	103017958	0.200399	1.03334	0.105256	6.41426e-22	intergenic_variant	-	0	#N/A	#N/A	#N/A	Q13002	GRIK2	ENSG00000164418			1	#N/A	#N/A
invn_Xcd164_21080	CD164	Olink Explore 1536	Neurology	1	chr6:109671845_C_G	rs9487068	6	109671845	C	G	0.3371	-0.259	0.0414	3.767e-10	109187717	110203762	0.0618435	-0.278362	0.041917	4.75251e-11	intron_variant	ENSG00000203799	0	3_prime_UTR_variant	chr6:109688538_A_C	0.98641	Q04900	CD164	ENSG00000135535		CD164_MET	0	rs6914498|rs6929023|rs34496161	Gilly_2020_NatComm|Sun_2022_bioRxiv
invn_Xwasf1_20091	WASF1	Olink Explore 1536	Cardiometabolic	1	chr6:110695114_G_T	rs7764170	6	110695114	T	G	0.3488	0.4377	0.0411	1.583e-26	109921022	111001207	0.221146	0.329803	0.0443303	1.94061e-13	intergenic_variant	-	0	#N/A	#N/A	#N/A	Q92558	WASF1	ENSG00000112290		WASF1_CRG	1	#N/A	#N/A
invn_Xwasf1_20091	WASF1	Olink Explore 1536	Cardiometabolic	2	chr6:110718454_C_T	rs10872063	6	110718454	T	C	0.2783	-0.4356	0.0438	2.406e-23	109921022	111001207	0.176106	-0.301522	0.047018	2.06289e-10	intron_variant	ENSG00000203797	0	#N/A	#N/A	#N/A	Q92558	WASF1	ENSG00000112290		WASF1_CRG	0	rs1980532	Sun_2022_bioRxiv
invn_Xsmpdl3a_20676	SMPDL3A	Olink Explore 1536	Inflammation	2	chr6:123121882_D_I	rs67399389	6	123121882	D	I	0.1765	-0.2759	0.0523	1.341e-07	122610315	123630865	0.328941	-0.442525	0.046634	1.24244e-20	intron_variant	ENSG00000172594	0	intron_variant	chr6:123116081_C_G	1	Q92484	SMPDL3A	ENSG00000172594	4771-10		0	rs9372717|rs9375185|rs9372718	Zhang_2022_NatGet_EApop|Gudjonsson_2022_NatComm|Sun_2022_bioRxiv
invn_Xsmpdl3a_20676	SMPDL3A	Olink Explore 1536	Inflammation	1	chr6:123122464_C_T	rs28385609	6	123122464	T	C	0.1353	-0.941	0.0532	5.861e-70	122610315	123630865	0.820429	-1.06339	0.052476	1.47283e-78	missense_variant	ENSG00000172594	1	missense_variant	chr6:123122464_C_T	1	Q92484	SMPDL3A	ENSG00000172594	4771-10		0	rs28385609|rs13192569	Ferkingstad_2021_NatGen|Zhang_2022_NatGet_AApop|Zhang_2022_NatGet_EApop|Gudjonsson_2022_NatComm|Suhre_2017_NatComm|Sun_2018_Nature|Pietzner_2021_Science|Sun_2022_bioRxiv
invn_Xhddc2_31447	HDDC2	Olink Explore Expansion	Oncology_II	1	chr6:125620444_A_G	rs987166	6	125620444	A	G	0.8178	0.5338	0.0499	1.045e-26	125041108	126123282	0.0909735	0.550211	0.050645	2.88108e-26	intron_variant	ENSG00000111906	0	3_prime_UTR_variant	chr6:125597247_D_I	0.918242	Q7Z4H3	HDDC2	ENSG00000111906			1	#N/A	#N/A
invn_Xleg1_30608	LEG1	Olink Explore Expansion	Inflammation_II	1	chr6:127889595_C_T	rs6920033	6	127889595	T	C	0.4807	-0.4097	0.039	7.528e-26	127340600	128412962	0.123544	-0.426887	0.0397938	1.1148e-25	intron_variant	ENSG00000184530	0	intron_variant	chr6:127870206_A_G	1	Q6P5S2	C6orf58	ENSG00000184530	7154-92		1	#N/A	#N/A
invn_Xccn2_20709	CCN2	Olink Explore 1536	Inflammation	1	chr6:132298235_A_G	rs928504	6	132298235	A	G	0.209	-0.5559	0.0472	4.996e-32	131769316	132772513	0.20682	-0.528123	0.0466134	2.57292e-28	intron_variant	ENSG00000227220	0	upstream_gene_variant	chr6:132277020_A_G	0.600242	P29279	CTGF	ENSG00000118523	2975-19		0	rs1930995|rs7767139	Gudjonsson_2022_NatComm|Sun_2022_bioRxiv
invn_Xccn2_20709	CCN2	Olink Explore 1536	Inflammation	2	chr6:132298411_A_C	rs145577442	6	132298411	A	C	0.9908	-1.7353	0.2196	2.741e-15	131769316	132772513	0.94021	-1.5423	0.209922	3.77878e-13	intron_variant	ENSG00000227220	0	#N/A	#N/A	#N/A	P29279	CTGF	ENSG00000118523	2975-19		0	rs145577442	Sun_2022_bioRxiv
invn_Xstx7_30560	STX7	Olink Explore Expansion	Inflammation_II	1	chr6:132833954_C_G	rs12190479	6	132833954	C	G	0.1906	0.5598	0.0495	1.133e-29	132267006	133334337	0.824385	0.352069	0.0524541	2.98096e-11	intron_variant	ENSG00000079950	0	intron_variant	chr6:132833422_D_I	1	O15400	STX7	ENSG00000079950	8274-64		0	rs142985623|rs12190479	Ferkingstad_2021_NatGen|Zhang_2022_NatGet_EApop|Pietzner_2021_Science
invn_Xstx7_30560	STX7	Olink Explore Expansion	Inflammation_II	2	chr6:132834518_C_T	rs3813356	6	132834518	T	C	0.4311	-0.5109	0.0378	1.531e-41	132267006	133334337	0.847219	-0.40743	0.0409615	1.95204e-22	upstream_gene_variant	ENSG00000079950	0	intron_variant	chr6:132819793_A_G	0.932941	O15400	STX7	ENSG00000079950	8274-64		0	rs6569798|rs3813356	Zhang_2022_NatGet_EApop|Ferkingstad_2021_NatGen
invn_Xvnn1_30711	VNN1	Olink Explore Expansion	Inflammation_II	1	chr6:133015271_C_T	rs2272996	6	133015271	T	C	0.7381	0.9571	0.0344	5.22e-170	132502729	133535188	0.999706	0.844971	0.0313335	4.76711e-125	missense_variant	ENSG00000112299	1	missense_variant	chr6:133015271_C_T	1	O95497	VNN1	ENSG00000112299			1	#N/A	#N/A
invn_Xvnn1_30711	VNN1	Olink Explore Expansion	Inflammation_II	2	chr6:133035098_A_G	rs2294757	6	133035098	A	G	0.3767	0.6332	0.0353	8.533e-72	132502729	133535188	0.999994	0.427604	0.028386	5.13569e-47	missense_variant	ENSG00000112299	1	missense_variant	chr6:133035098_A_G	1	O95497	VNN1	ENSG00000112299			0	rs4897609|rs36016222|rs3823026|rs3798792	Zhang_2022_NatGet_EApop|Ferkingstad_2021_NatGen|Pietzner_2021_Science|Sun_2022_bioRxiv
invn_Xvnn1_30711	VNN1	Olink Explore Expansion	Inflammation_II	3	chr6:133052283_A_G	rs3756974	6	133052283	A	G	0.6858	-0.3952	0.0415	1.703e-21	132502729	133535188	0.306595	-0.352079	0.029748	1.30311e-30	intron_variant	ENSG00000093134	0	upstream_gene_variant	chr6:133037306_G_T	0.854891	O95497	VNN1	ENSG00000112299			0	rs2294759|rs2267952|rs9493423|rs11405702|rs9493425	Zhang_2022_NatGet_AApop|Zhang_2022_NatGet_EApop|Ferkingstad_2021_NatGen|Pietzner_2021_Science|Sun_2022_bioRxiv
invn_Xvnn2_21310	VNN2	Olink Explore 1536	Oncology	2	chr6:133067684_D_I	rs34509155	6	133067684	D	I	0.6965	0.6382	0.04	2.593e-57	132565009	133584598	0.212301	0.498961	0.0415587	2.07951e-31	intron_variant	ENSG00000112303	0	synonymous_variant	chr6:133077063_C_T	0.825956	O95498	VNN2	ENSG00000112303	15480-2		0	rs2294759|rs9493423|rs11405702|rs9493425	Zhang_2022_NatGet_AApop|Ferkingstad_2021_NatGen|Pietzner_2021_Science|Sun_2022_bioRxiv
invn_Xvnn2_21310	VNN2	Olink Explore 1536	Oncology	3	chr6:133073173_C_T	rs12209262	6	133073173	T	C	0.1377	0.4932	0.0552	3.955e-19	132565009	133584598	0.332991	0.295602	0.0520347	1.68809e-08	intron_variant	ENSG00000112303	0	intron_variant	chr6:133076896_A_G	1	O95498	VNN2	ENSG00000112303	15480-2		0	rs35229014|rs9483499|rs34625012|rs34696126|rs9493427	Zhang_2022_NatGet_AApop|Zhang_2022_NatGet_EApop|Pietzner_2021_Science|Sun_2022_bioRxiv
invn_Xvnn2_21310	VNN2	Olink Explore 1536	Oncology	1	chr6:133073844_C_T	rs33980664	6	133073844	T	C	0.0347	-1.1984	0.1039	8.63e-31	132565009	133584598	1	-0.866095	0.0993338	9.40197e-18	synonymous_variant	ENSG00000112303	0	synonymous_variant	chr6:133073844_C_T	1	O95498	VNN2	ENSG00000112303	15480-2		0	rs33980664	Zhang_2022_NatGet_EApop|Ferkingstad_2021_NatGen|Pietzner_2021_Science|Sun_2022_bioRxiv
invn_Xlrp11_20185	LRP11	Olink Explore 1536	Cardiometabolic	1	chr6:150119300_D_I	rs3039591	6	150119300	D	I	0.3588	0.5669	0.0377	4.263e-51	149639934	150686199	0.0193957	0.570712	0.0380153	9.54431e-47	intron_variant	ENSG00000120265	1	missense_variant	chr6:150184882_C_G	0.605395	Q86VZ4	LRP11	ENSG00000120256	15472-16|6713-4	LRP11_MET	0	rs9377229|rs9479094|rs9479810|rs9766214|rs112369494|rs12176034|rs6899661|rs1108889|rs7769101|rs1889472|rs1889471|rs57894361|rs7763718|rs7758033|rs7757972|rs6935829|rs9383940|rs9322225|rs10544441|rs34337297|rs5880853|rs9371505|rs12523793|rs2095376	Zhang_2022_NatGet_EApop|Ferkingstad_2021_NatGen|Zhang_2022_NatGet_AApop|Pietzner_2021_Science|Gudjonsson_2022_NatComm|Pietzner_2021_NatComm|Sun_2022_bioRxiv
invn_Xulbp2_20919	ULBP2	Olink Explore 1536	Neurology	2	chr6:150296729_D_I	rs61667816	6	150296729	D	I	0.8674	0.1098	0.0577	0.05698	149763136	150770371	0.18018	-0.392597	0.0653597	2.52046e-09	downstream_gene_variant	ENSG00000111981	0	intron_variant	chr6:150264594_A_G	0.705847	Q9BZM5	ULBP2	ENSG00000131015	3082-9	N2DL_2_NEU	1	#N/A	#N/A
invn_Xulbp2_20919	ULBP2	Olink Explore 1536	Neurology	1	chr6:150299299_A_C	rs9383993	6	150299299	A	C	0.8478	0.6655	0.0509	4.963e-39	149763136	150770371	0.218745	0.848874	0.061912	8.41597e-40	downstream_gene_variant	ENSG00000111981	0	#N/A	#N/A	#N/A	Q9BZM5	ULBP2	ENSG00000131015	3082-9	N2DL_2_NEU	0	rs4870170|rs1853665	Png_2021_NatComms|Sun_2022_bioRxiv
invn_Xulbp2_20919	ULBP2	Olink Explore 1536	Neurology	3	chr6:150305179_D_I	rs376988261	6	150305179	D	I	0.5779	-0.3406	0.0396	8.607e-18	149763136	150770371	0.105066	-0.259605	0.0380839	1.4856e-11	downstream_gene_variant	ENSG00000219298	0	#N/A	#N/A	#N/A	Q9BZM5	ULBP2	ENSG00000131015	3082-9	N2DL_2_NEU	0	rs1830833	Sun_2022_bioRxiv
invn_Xfndc1_31127	FNDC1	Olink Explore Expansion	Neurology_II	1	chr6:159948163_G_T	rs114526568	6	159948163	T	G	0.2468	-0.4944	0.0438	1.365e-29	159090429	160193141	0.100038	-0.510452	0.0444481	5.22146e-29	upstream_gene_variant	ENSG00000216480	0	#N/A	#N/A	#N/A	Q4ZHG4	FNDC1	ENSG00000164694			1	#N/A	#N/A
invn_Xigf2r_21146	IGF2R	Olink Explore 1536	Neurology	2	chr6:160395286_D_I	rs71793166	6	160395286	D	I	0.0994	0.4488	0.0637	1.796e-12	159890131	161034539	0.485654	0.541354	0.0613717	4.01763e-18	intron_variant	ENSG00000197081	0	intron_variant	chr6:160402705_A_G	1	P11717	IGF2R	ENSG00000197081	16057-6	IGF2R_DEV	0	rs71793166|rs9346804|rs9346805|rs12202350|rs12216486|rs76778371|rs9457800|rs9457799|rs10455861	Ferkingstad_2021_NatGen|Zhang_2022_NatGet_EApop|Pietzner_2021_Science|Suhre_2017_NatComm|Gudjonsson_2022_NatComm|Sun_2022_bioRxiv
invn_Xigf2r_21146	IGF2R	Olink Explore 1536	Neurology	1	chr6:160511354_A_G	rs1130861	6	160511354	A	G	0.1418	0.5389	0.0523	7.333e-25	159890131	161034539	0.147077	0.61534	0.0516965	6.27695e-31	intron_variant	ENSG00000197081	0	intron_variant	chr6:160518526_C_T	1	P11717	IGF2R	ENSG00000197081	16057-6	IGF2R_DEV	0	rs2282140|rs2297363|rs3777399|rs3777404|rs13207901	Zhang_2022_NatGet_EApop|Katz_2021_Circulation|Zhang_2022_NatGet_AApop|Ferkingstad_2021_NatGen|Suhre_2017_NatComm|Gudjonsson_2022_NatComm|Pietzner_2021_Science|Pietzner_2021_NatComm|Sun_2022_bioRxiv
invn_Xlpa_30747	LPA	Olink Explore Expansion	Inflammation_II	3	chr6:160986915_A_C	rs6938647	6	160986915	A	C	0.2355	-0.5716	0.046	2.167e-35	160452515	161587407	0.99985	-0.384797	0.0418708	1.73197e-19	intron_variant	ENSG00000198670	0	intron_variant	chr6:161074143_G_T	1	P08519	LPA	ENSG00000198670			0	rs6938647	Ferkingstad_2021_NatGen
invn_Xlpa_30747	LPA	Olink Explore Expansion	Inflammation_II	2	chr6:161013013_C_T	rs140570886	6	161013013	T	C	0.9838	-1.536	0.1643	8.998e-21	160452515	161587407	0.999016	-1.55949	0.142101	9.59604e-27	intron_variant	ENSG00000198670	1	missense_variant	chr6:160961137_C_T	0.807388	P08519	LPA	ENSG00000198670			0	rs140570886|rs186696265|rs117791490	Ferkingstad_2021_NatGen|Yao_2018_NatComm|Sun_2022_bioRxiv
invn_Xlpa_30747	LPA	Olink Explore Expansion	Inflammation_II	1	chr6:161089307_C_T	rs56393506	6	161089307	T	C	0.1822	0.809	0.0472	6.259e-66	160452515	161587407	0.989164	0.745614	0.0450859	2.19021e-55	upstream_gene_variant	ENSG00000198670	0	upstream_gene_variant	chr6:161089307_C_T	1	P08519	LPA	ENSG00000198670			0	rs56393506	Sun_2022_bioRxiv
invn_Xplg_30785	PLG	Olink Explore Expansion	Inflammation_II	1	chr6:161092438_C_T	rs11751347	6	161092438	T	C	0.1019	-0.5344	0.0636	4.457e-17	160623270	161674347	0.999975	-0.60713	0.0595907	2.04117e-23	intron_variant	ENSG00000243831	0	intron_variant	chr6:161125454_C_T	0.69794	P00747	PLG	ENSG00000122194	3710-49|4150-75|4151-6		0	rs1800769|rs11751347|rs12212146	Zhang_2022_NatGet_EApop|Ferkingstad_2021_NatGen|Zhang_2022_NatGet_AApop|Pietzner_2021_Science|Gudjonsson_2022_NatComm|Sun_2022_bioRxiv
invn_Xplg_30785	PLG	Olink Explore Expansion	Inflammation_II	3	chr6:161152905_C_T	rs4252129	6	161152905	T	C	0.0179	-0.9383	0.1496	3.557e-10	160623270	161674347	0.988665	-1.00014	0.137936	7.50455e-13	missense_variant	ENSG00000122194	1	missense_variant	chr6:161152905_C_T	1	P00747	PLG	ENSG00000122194	3710-49|4150-75|4151-6		0	rs4252129|rs528190153|rs538269778|rs144981713|rs569706339	Zhang_2022_NatGet_EApop|Ferkingstad_2021_NatGen|Pietzner_2021_Science|Sun_2018_Nature|Gudjonsson_2022_NatComm|Pietzner_2021_NatComm|Sun_2022_bioRxiv
invn_Xplg_30785	PLG	Olink Explore Expansion	Inflammation_II	4	chr6:161155264_C_T	rs537579467	6	161155264	T	C	0.9847	1.1521	0.1621	1.186e-12	160623270	161674347	0.691756	1.30697	0.150533	1.27805e-17	intron_variant	ENSG00000122194	1	missense_variant	chr6:161128812_A_G	0.958558	P00747	PLG	ENSG00000122194	3710-49|4150-75|4151-6		0	rs143079629|rs537579467|rs150683617	Ferkingstad_2021_NatGen|Zhang_2022_NatGet_EApop|Pietzner_2021_Science|Gudjonsson_2022_NatComm|Sun_2022_bioRxiv
invn_Xplg_30785	PLG	Olink Explore Expansion	Inflammation_II	2	chr6:161240761_C_T	rs73027818	6	161240761	T	C	0.0052	-2.8328	0.3437	1.705e-16	160623270	161674347	0.993475	-3.13793	0.324358	2.37272e-21	intergenic_variant	-	0	#N/A	#N/A	#N/A	P00747	PLG	ENSG00000122194	3710-49|4150-75|4151-6		1	#N/A	#N/A
invn_Xrnaset2_20321	RNASET2	Olink Explore 1536	Cardiometabolic	2	chr6:167364843_A_G	rs12205779	6	167364843	A	G	0.8723	-0.2564	0.0562	4.997e-06	166842992	167870679	0.340503	-0.358381	0.0520943	9.73724e-12	intron_variant	ENSG00000026297	0	intron_variant	chr6:167359882_G_T	1	O00584	RNASET2	ENSG00000026297	16913-8		1	#N/A	#N/A
invn_Xrnaset2_20321	RNASET2	Olink Explore 1536	Cardiometabolic	1	chr6:167403873_A_C	rs933243	6	167403873	A	C	0.3344	0.572	0.0369	4.533e-54	166842992	167870679	0.147272	0.622982	0.0368744	1.6784e-57	intron_variant	ENSG00000227598	0	5_prime_UTR_variant	chr6:167369992_A_G	0.911789	O00584	RNASET2	ENSG00000026297	16913-8		0	rs2247315|rs3756838|rs1794699|rs397829826,rs71032891|rs62436424|rs10642330|rs393727	Zhang_2022_NatGet_AApop|Ferkingstad_2021_NatGen|Pietzner_2021_Science|Sun_2022_bioRxiv
invn_Xsmoc2_20730	SMOC2	Olink Explore 1536	Inflammation	2	chr6:168876306_C_G	rs4708743	6	168876306	C	G	0.731	0.4051	0.0407	2.678e-23	168341831	169573984	0.185728	0.375309	0.0404279	7.6546e-20	intron_variant	ENSG00000112562	0	intron_variant	chr6:168846769_A_G	1	Q9H3U7	SMOC2	ENSG00000112562	15635-4	SMOC2_NEU	0	rs56296467|rs11759500|rs4708738|rs55830022|rs62424583	Zhang_2022_NatGet_EApop|Ferkingstad_2021_NatGen|Zhang_2022_NatGet_AApop|Pietzner_2021_Science|Png_2021_NatComms|Pietzner_2021_NatComm|Sun_2022_bioRxiv
invn_Xsmoc2_20730	SMOC2	Olink Explore 1536	Inflammation	1	chr6:169030643_A_G	rs7764852	6	169030643	A	G	0.3189	-0.3112	0.037	3.906e-17	168341831	169573984	0.493302	-0.279648	0.0362004	2.38298e-14	intron_variant	ENSG00000112562	0	intron_variant	chr6:169025337_D_I	1	Q9H3U7	SMOC2	ENSG00000112562	15635-4	SMOC2_NEU	0	rs35492822|rs7764852|rs13214402|rs55667100|rs34242936	Zhang_2022_NatGet_EApop|Ferkingstad_2021_NatGen|Png_2021_NatComms|Pietzner_2021_Science|Sun_2022_bioRxiv
invn_Xthbs2_21104	THBS2	Olink Explore 1536	Neurology	1	chr6:169617776_D_I	rs71668022	6	169617776	D	I	0.1008	0.6751	0.0616	5.892e-28	169115875	170154139	0.181801	0.687422	0.0633129	3.06136e-26	3_prime_UTR_variant	ENSG00000186340	0	3_prime_UTR_variant	chr6:169617889_A_G	1	P35442	THBS2	ENSG00000186340	14111-15|3339-33	THBS2_CAR2	0	rs73041853|rs578213764|rs148250674|rs78109196|rs74507247|rs3763267|rs73043857|rs73041845|rs73043837	Zhang_2022_NatGet_EApop|Ferkingstad_2021_NatGen|Katz_2021_Circulation|Zhang_2022_NatGet_AApop|Suhre_2017_NatComm|Pietzner_2021_Science|Sun_2018_Nature|Gudjonsson_2022_NatComm|Pietzner_2021_NatComm|Sun_2022_bioRxiv
invn_Xtpmt_21270	TPMT	Olink Explore 1536	Oncology	1	chr6:18120172_D_I	rs149086139	6	18120172	D	I	0.0431	-1.0099	0.0974	3.55e-25	17628542	18655305	0.113262	-1.01509	0.0992323	1.37108e-23	downstream_gene_variant	ENSG00000187566	1	missense_variant	chr6:18139228_C_T	0.973256	P51580	TPMT	ENSG00000137364	11218-84		0	rs115306927	Sun_2022_bioRxiv
invn_Xkiaa0319_31094	KIAA0319	Olink Explore Expansion	Neurology_II	1	chr6:24608559_A_G	rs16889516	6	24608559	A	G	0.8218	-0.4342	0.0493	1.258e-18	24044332	25146383	0.272754	-0.435374	0.0500817	1.16383e-17	intron_variant	ENSG00000137261	0	intron_variant	chr6:24595791_D_I	1	Q5VV43	KIAA0319	ENSG00000137261			1	#N/A	#N/A
invn_Xbtn3a2_20540	BTN3A2	Olink Explore 1536	Inflammation	1	chr6:26355094_A_G	rs35934643	6	26355094	A	G	0.1242	-0.8103	0.0542	1.888e-50	25865387	26878546	0.0311654	-0.832401	0.0548906	1.3841e-47	upstream_gene_variant	ENSG00000252399	1	splice_donor_variant	chr6:26368279_A_G	0.99614	P78410	BTN3A2	ENSG00000186470		BTN3A2_IMR	0	rs9379851|rs2073530|rs9393711|rs35555795|rs72843784|rs9379857	Zhang_2022_NatGet_AApop|Pietzner_2021_Science|Suhre_2017_NatComm|Sun_2022_bioRxiv
invn_Xbtn2a1_20713	BTN2A1	Olink Explore 1536	Inflammation	1	chr6:26961280_C_T	rs34546498	6	26961280	T	C	0.0979	0.5089	0.0624	3.484e-16	25958150	26976849	0.0862084	0.520395	0.0632856	5.19752e-16	intron_variant	ENSG00000224843	1	missense_variant	chr6:26468326_A_G	0.950943	Q7KYR7	BTN2A1	ENSG00000112763	8869-5		0	rs9379851|rs2073530|rs58060922|rs9393711|rs35555795|rs17587226|rs72843784|rs9379857	Zhang_2022_NatGet_AApop|Zhang_2022_NatGet_EApop|Pietzner_2021_Science|Suhre_2017_NatComm|Folkersen_2020_NatMetab|Sun_2022_bioRxiv
invn_Xmog_21384	MOG	Olink Explore 1536	Oncology	1	chr6:29621536_A_T	rs114244933	6	29621536	A	T	0.047	-0.5267	0.0883	2.467e-09	29124758	30140149	0.360204	-0.521437	0.0898313	8.28625e-09	upstream_gene_variant	ENSG00000204655	0	inframe_deletion	chr6:29625032_D_I	0.881593	Q16653	MOG	ENSG00000204655	15619-49	MOG_CRG	0	rs73747624|rs9461541	Ferkingstad_2021_NatGen|Sun_2022_bioRxiv
invn_Xserpinb6_21023	SERPINB6	Olink Explore 1536	Neurology	1	chr6:2973174_C_T	rs9378749	6	2973174	T	C	0.276	-0.2631	0.0435	1.4e-09	2448393	3472090	0.182853	-0.2791	0.0441468	3.65462e-10	upstream_gene_variant	ENSG00000124570	0	intron_variant	chr6:2951636_A_T	0.631137	P35237	SERPINB6	ENSG00000124570		SERPINB6_MET	0	rs2756071|rs318426|rs2244921	Zhang_2022_NatGet_EApop|Sun_2022_bioRxiv
invn_Xhlaa_31048	HLA-A	Olink Explore Expansion	Neurology_II	1	chr6:29910276_G_T	rs41560714	6	29910276	T	G	0.5019	0.8629	0.0307	2.35e-173	29409037	30413661	0.588391	0.911662	0.0337983	4.49164e-125	5_prime_UTR_variant	ENSG00000206503	1	missense_variant	chr6:29912856_A_T	0.983788	P04439	HLA-A	ENSG00000206503			0	chr6:29735181|rs9260057|rs13203830|rs199474485|rs2248162|chr6:29953707|rs16896742|rs2571392|rs9260078|rs2571394|rs2256543|6:29832991_I_D|6:29907466_T_C|rs28749156|rs2734975|rs9260603|rs9260408|rs9260127	Ferkingstad_2021_NatGen|Gudjonsson_2022_NatComm|Pietzner_2021_Science|Sun_2022_bioRxiv
invn_Xhlaa_31048	HLA-A	Olink Explore Expansion	Neurology_II	3	chr6:29910759_C_T	rs1071742_T_C	6	29910759	T	C	0.7361	-0.6513	0.0438	4.476e-50	29409037	30413661	0.858637	-0.340266	0.0371388	2.21153e-19	missense_variant	ENSG00000206503	1	missense_variant	chr6:29911222_C_T	1	P04439	HLA-A	ENSG00000206503			1	#N/A	#N/A
invn_Xhlaa_31048	HLA-A	Olink Explore Expansion	Neurology_II	2	chr6:29920465_A_C	rs554052992	6	29920465	A	C	0.1552	0.0468	0.0533	0.3802	29409037	30413661	0.382412	-0.406089	0.0450564	7.96078e-19	upstream_gene_variant	ENSG00000235290	1	missense_variant	chr6:29911256_G_T	0.797418	P04439	HLA-A	ENSG00000206503			0	rs9260142|rs1655902|rs1736921|rs1633091|rs3094141|rs1632880|6:29792335_A_G	Ferkingstad_2021_NatGen|Sun_2022_bioRxiv
invn_Xhlaa_31048	HLA-A	Olink Explore Expansion	Neurology_II	4	chr6:29981064_D_I	6:29981064_I_D	6	29981064	D	I	0.0169	1.232	0.1572	4.577e-15	29409037	30413661	0.133319	0.913997	0.113836	2.37076e-15	intron_variant	ENSG00000204623	1	missense_variant	chr6:29912301_A_C	0.990558	P04439	HLA-A	ENSG00000206503			0	rs113682850|rs79208750	Pietzner_2021_Science|Sun_2022_bioRxiv
invn_Xddr1_21009	DDR1	Olink Explore 1536	Neurology	1	chr6:30875622_C_T	rs2284176	6	30875622	T	C	0.8262	-0.4515	0.0484	1.099e-20	30344198	31367933	0.0515604	-0.464685	0.0489494	1.19906e-20	upstream_gene_variant	ENSG00000213780	0	synonymous_variant	chr6:30865204_A_C	0.985699	Q08345	DDR1	ENSG00000204580	4122-12	DDR1_NEU	0	rs9394021	Sun_2022_bioRxiv
invn_Xhcg22_30088	HCG22	Olink Explore Expansion	Cardiometabolic_II	1	chr6:31022828_C_T	rs2905757	6	31022828	T	C	0.3333	0.6311	0.0393	4.812e-58	30521227	31527667	0.980007	0.482376	0.044847	8.42798e-26	intron_variant	ENSG00000228789	0	non_coding_transcript_exon_variant	chr6:31023524_C_T	0.877837	E2RYF7	HCG22	ENSG00000228789			0	rs9262696|rs2517481	Ferkingstad_2021_NatGen|Folkersen_2020_NatMetab
invn_Xhcg22_30088	HCG22	Olink Explore Expansion	Cardiometabolic_II	2	chr6:31023651_C_G	6:31023651_G_C	6	31023651	C	G	0.1068	0.851	0.0627	5.374e-42	30521227	31527667	0.497524	0.494842	0.0697743	2.27715e-12	non_coding_transcript_exon_variant	ENSG00000228789	0	non_coding_transcript_exon_variant	chr6:31022113_C_G	1	E2RYF7	HCG22	ENSG00000228789			1	#N/A	#N/A
invn_Xcdsn_20667	CDSN	Olink Explore 1536	Inflammation	2	chr6:31057614_A_C	rs2508014	6	31057614	A	C	0.3928	-0.6055	0.0363	2.005e-62	30582867	31588223	0.417395	-0.683847	0.036811	9.31893e-68	intergenic_variant	-	0	#N/A	#N/A	#N/A	Q15517	CDSN	ENSG00000204539	7085-81	CDSN_IMR	0	chr6:31145498|rs3130439|rs141232332|rs6905484|rs9263632	Ferkingstad_2021_NatGen|Gudjonsson_2022_NatComm|Sun_2018_Nature|Pietzner_2021_NatComm|Sun_2022_bioRxiv
invn_Xcdsn_20667	CDSN	Olink Explore 1536	Inflammation	1	chr6:31106459_A_C	rs1265097	6	31106459	A	C	0.092	-0.2568	0.0686	0.0001835	30582867	31588223	0.987389	-0.532195	0.0632265	1.10582e-16	missense_variant	ENSG00000204540	0	#N/A	#N/A	#N/A	Q15517	CDSN	ENSG00000204539	7085-81	CDSN_IMR	0	rs1265097|rs67058142	Ferkingstad_2021_NatGen|Sun_2022_bioRxiv
invn_Xmicb_mica_20593	MICB_MICA	Olink Explore 1536	Inflammation	3	chr6:31351764_C_T	rs2442752	6	31351764	T	C	0.5897	-0.5142	0.0386	1.688e-40	30962658	31978901	1	-0.45217	0.023609	2.42813e-71	upstream_gene_variant	ENSG00000225851	0	#N/A	#N/A	#N/A	Q29980_Q29983	MICB	ENSG00000204516	2730-58|5102-55|12891-1|5094-62	MIC_A_B_ONC2	0	rs2442752	Ferkingstad_2021_NatGen
invn_Xmicb_mica_20593	MICB_MICA	Olink Explore 1536	Inflammation	3	chr6:31351764_C_T	rs2442752	6	31351764	T	C	0.5897	-0.5142	0.0386	1.688e-40	30871356	31883092	1	-0.52896	0.0210394	6.85552e-112	upstream_gene_variant	ENSG00000225851	0	#N/A	#N/A	#N/A	Q29980_Q29983	MICA	ENSG00000204520	2730-58|5102-55|12891-1|5094-62	MIC_A_B_ONC2	0	rs2442752	Ferkingstad_2021_NatGen
invn_Xmicb_mica_20593	MICB_MICA	Olink Explore 1536	Inflammation	7	chr6:31351981_G_T	6:31351981_G_T	6	31351981	T	G	0.0899	0.0947	0.0699	0.1751	30962658	31978901	0.0356498	0.463272	0.0412003	6.28086e-28	upstream_gene_variant	ENSG00000225851	0	#N/A	#N/A	#N/A	Q29980_Q29983	MICB	ENSG00000204516	2730-58|5102-55|12891-1|5094-62	MIC_A_B_ONC2	0	rs28752476|rs2524277|rs2256318|rs2263314	Ferkingstad_2021_NatGen|Gudjonsson_2022_NatComm|Sun_2018_Nature|Suhre_2017_NatComm|Pietzner_2021_NatComm|Pietzner_2021_Science|Sun_2022_bioRxiv
invn_Xmicb_mica_20593	MICB_MICA	Olink Explore 1536	Inflammation	2	chr6:31370722_C_T	rs17200067	6	31370722	T	C	0.026	1.4164	0.1194	1.784e-32	30962658	31978901	0.999893	1.46352	0.0595256	5.81939e-108	upstream_gene_variant	ENSG00000204520	0	#N/A	#N/A	#N/A	Q29980_Q29983	MICB	ENSG00000204516	2730-58|5102-55|12891-1|5094-62	MIC_A_B_ONC2	0	rs17200067|rs12660741	Ferkingstad_2021_NatGen|Zhang_2022_NatGet_EApop|Gudjonsson_2022_NatComm|Suhre_2017_NatComm|Sun_2022_bioRxiv
invn_Xmicb_mica_20593	MICB_MICA	Olink Explore 1536	Inflammation	2	chr6:31370722_C_T	rs17200067	6	31370722	T	C	0.026	1.4164	0.1194	1.784e-32	30871356	31883092	0.999872	1.47883	0.0595233	8.7357e-110	upstream_gene_variant	ENSG00000204520	0	intron_variant	chr6:31376989_A_G	0.982292	Q29980_Q29983	MICA	ENSG00000204520	2730-58|5102-55|12891-1|5094-62	MIC_A_B_ONC2	0	rs17200067|rs12660741	Ferkingstad_2021_NatGen|Zhang_2022_NatGet_EApop|Gudjonsson_2022_NatComm|Suhre_2017_NatComm|Sun_2022_bioRxiv
invn_Xmicb_mica_20593	MICB_MICA	Olink Explore 1536	Inflammation	1	chr6:31377719_C_T	6:31377719_T_C	6	31377719	T	C	0.5364	0.9326	0.0304	9.26e-207	30962658	31978901	1	1.00109	0.0233027	7.22461e-243	intron_variant	ENSG00000204520	0	#N/A	#N/A	#N/A	Q29980_Q29983	MICB	ENSG00000204516	2730-58|5102-55|12891-1|5094-62	MIC_A_B_ONC2	0	rs2523496|rs2853977|rs2844511|6:31377719_T_C|rs2256174	Ferkingstad_2021_NatGen|Zhang_2022_NatGet_AApop|Gudjonsson_2022_NatComm|Suhre_2017_NatComm|Pietzner_2021_Science|Yao_2018_NatComm|Sun_2022_bioRxiv
invn_Xmicb_mica_20593	MICB_MICA	Olink Explore 1536	Inflammation	1	chr6:31377719_C_T	6:31377719_T_C	6	31377719	T	C	0.5364	0.9326	0.0304	9.26e-207	30871356	31883092	1	0.922059	0.0206833	1.48825e-254	intron_variant	ENSG00000204520	0	3_prime_UTR_variant	chr6:31382911_A_G	0.665066	Q29980_Q29983	MICA	ENSG00000204520	2730-58|5102-55|12891-1|5094-62	MIC_A_B_ONC2	0	rs2523496|rs2853977|rs2844511|6:31377719_T_C|rs2256174	Ferkingstad_2021_NatGen|Zhang_2022_NatGet_AApop|Gudjonsson_2022_NatComm|Suhre_2017_NatComm|Pietzner_2021_Science|Yao_2018_NatComm|Sun_2022_bioRxiv
invn_Xmicb_mica_20593	MICB_MICA	Olink Explore 1536	Inflammation	5	chr6:31379141_C_G	rs2256026	6	31379141	C	G	0.8459	-0.2365	0.0546	1.492e-05	30871356	31883092	0.156973	-0.31837	0.0278068	7.60334e-29	splice_region_variant	ENSG00000204520	1	missense_variant	chr6:31378956_C_G	0.990452	Q29980_Q29983	MICA	ENSG00000204520	2730-58|5102-55|12891-1|5094-62	MIC_A_B_ONC2	0	rs1131896|rs2256318	Zhang_2022_NatGet_AApop|Gudjonsson_2022_NatComm
invn_Xmicb_mica_20593	MICB_MICA	Olink Explore 1536	Inflammation	4	chr6:31383133_A_T	rs542570627	6	31383133	A	T	0.009	0.7884	0.2032	0.0001047	30962658	31978901	0.142915	1.55969	0.0967484	5.87133e-53	downstream_gene_variant	ENSG00000204520	0	#N/A	#N/A	#N/A	Q29980_Q29983	MICB	ENSG00000204516	2730-58|5102-55|12891-1|5094-62	MIC_A_B_ONC2	0	rs147875278|rs73728564	Ferkingstad_2021_NatGen|Sun_2022_bioRxiv
invn_Xmicb_mica_20593	MICB_MICA	Olink Explore 1536	Inflammation	4	chr6:31383133_A_T	rs542570627	6	31383133	A	T	0.009	0.7884	0.2032	0.0001047	30871356	31883092	0.142727	1.24645	0.0984483	1.58843e-34	downstream_gene_variant	ENSG00000204520	0	intron_variant	chr6:31377331_C_T	1	Q29980_Q29983	MICA	ENSG00000204520	2730-58|5102-55|12891-1|5094-62	MIC_A_B_ONC2	0	rs147875278|rs73728564	Ferkingstad_2021_NatGen|Sun_2022_bioRxiv
invn_Xmicb_mica_20593	MICB_MICA	Olink Explore 1536	Inflammation	5	chr6:31383206_C_T	rs149589932	6	31383206	T	C	0.0129	0.4968	0.179	0.005523	30962658	31978901	0.821289	1.22851	0.0849694	1.01948e-43	downstream_gene_variant	ENSG00000204520	0	#N/A	#N/A	#N/A	Q29980_Q29983	MICB	ENSG00000204516	2730-58|5102-55|12891-1|5094-62	MIC_A_B_ONC2	0	rs141397370|rs145877563	Gudjonsson_2022_NatComm|Sun_2022_bioRxiv
invn_Xmicb_mica_20593	MICB_MICA	Olink Explore 1536	Inflammation	7	chr6:31383206_C_T	rs149589932	6	31383206	T	C	0.0129	0.4968	0.179	0.005523	30871356	31883092	0.729643	1.22639	0.0848016	9.75002e-44	downstream_gene_variant	ENSG00000204520	0	intron_variant	chr6:31378086_A_C	0.964116	Q29980_Q29983	MICA	ENSG00000204520	2730-58|5102-55|12891-1|5094-62	MIC_A_B_ONC2	0	rs141397370|rs145877563	Gudjonsson_2022_NatComm|Sun_2022_bioRxiv
invn_Xmicb_mica_20593	MICB_MICA	Olink Explore 1536	Inflammation	6	chr6:31405825_C_G	rs79493037	6	31405825	C	G	0.9412	0.7839	0.083	3.452e-21	30962658	31978901	0.512877	0.410294	0.0466043	4.66552e-18	intron_variant	ENSG00000206337	0	#N/A	#N/A	#N/A	Q29980_Q29983	MICB	ENSG00000204516	2730-58|5102-55|12891-1|5094-62	MIC_A_B_ONC2	0	rs9295987|rs9469012	Ferkingstad_2021_NatGen|Gudjonsson_2022_NatComm|Suhre_2017_NatComm|Pietzner_2021_Science|Sun_2018_Nature
invn_Xmicb_mica_20593	MICB_MICA	Olink Explore 1536	Inflammation	6	chr6:31405825_C_G	rs79493037	6	31405825	C	G	0.9412	0.7839	0.083	3.452e-21	30871356	31883092	0.589366	0.493956	0.044279	1.55396e-27	intron_variant	ENSG00000206337	0	intron_variant	chr6:31373718_C_G	0.79524	Q29980_Q29983	MICA	ENSG00000204520	2730-58|5102-55|12891-1|5094-62	MIC_A_B_ONC2	0	rs9295987|rs9469012	Ferkingstad_2021_NatGen|Gudjonsson_2022_NatComm|Suhre_2017_NatComm|Pietzner_2021_Science|Sun_2018_Nature
invn_Xmicb_mica_20593	MICB_MICA	Olink Explore 1536	Inflammation	8	chr6:31422659_C_T	rs533605463	6	31422659	T	C	0.0231	0.4091	0.1387	0.003175	30962658	31978901	0.0919647	0.409105	0.0662226	8.95797e-10	intron_variant	ENSG00000206337	0	intron_variant	chr6:31466083_A_G	0.783012	Q29980_Q29983	MICB	ENSG00000204516	2730-58|5102-55|12891-1|5094-62	MIC_A_B_ONC2	0	rs17881233	Sun_2022_bioRxiv
invn_Xmicb_mica_20593	MICB_MICA	Olink Explore 1536	Inflammation	8	chr6:31422659_C_T	rs533605463	6	31422659	T	C	0.0231	0.4091	0.1387	0.003175	30871356	31883092	0.0998656	0.481112	0.0660788	6.06942e-13	intron_variant	ENSG00000206337	0	intron_variant	chr6:31380601_A_G	0.999389	Q29980_Q29983	MICA	ENSG00000204520	2730-58|5102-55|12891-1|5094-62	MIC_A_B_ONC2	0	rs17881233	Sun_2022_bioRxiv
invn_Xlta_20586	LTA	Olink Explore 1536	Inflammation	2	chr6:31540429_C_G	rs746868	6	31540429	C	G	0.3848	0.3738	0.039	9.655e-22	31039831	32042101	0.0637319	0.233068	0.0347404	3.04057e-11	intron_variant	ENSG00000226979	0	intron_variant	chr6:31540141_A_C	1	P01374	LTA	ENSG00000226979	3505-6|3506-49|4703-87	TNFB_INF	0	rs777622854,rs9279358|rs746868|rs2516392	Ferkingstad_2021_NatGen|Sun_2022_bioRxiv
invn_Xlta_20586	LTA	Olink Explore 1536	Inflammation	1	chr6:31540757_A_C	rs2229092	6	31540757	A	C	0.9369	1.4014	0.0656	2.55e-101	31039831	32042101	1	1.32393	0.0661999	7.90058e-77	missense_variant	ENSG00000226979	1	missense_variant	chr6:31540757_A_C	1	P01374	LTA	ENSG00000226979	3505-6|3506-49|4703-87	TNFB_INF	0	rs2229092	Pietzner_2021_NatComm|Sun_2022_bioRxiv
invn_Xapom_20374	APOM	Olink Explore 1536	Cardiometabolic	1	chr6:31667202_D_I	rs555855080	6	31667202	D	I	0.9666	0.7733	0.1102	2.231e-12	31120193	32125987	0.136008	0.802107	0.11117	9.62504e-13	intron_variant	ENSG00000204427	0	intron_variant	chr6:31625541_A_C	0.9983	O95445	APOM	ENSG00000204444	10445-20	APOM_CAR	0	rs2736182|rs2736158|rs805264|rs805258|rs805295|rs707927|rs2736163|rs9469040|rs1266078|rs805273|rs2255741|rs805270|rs2736165	Zhang_2022_NatGet_AApop|Zhang_2022_NatGet_EApop|Katz_2021_Circulation|Ferkingstad_2021_NatGen|Gudjonsson_2022_NatComm|Sun_2018_Nature|Suhre_2017_NatComm|Pietzner_2021_NatComm|Pietzner_2021_Science|Sun_2022_bioRxiv
invn_Xc2_20410	C2	Olink Explore 1536	Cardiometabolic	1	chr6:31902065_D_I	rs9332736	6	31902065	D	I	0.0039	-2.063	0.2942	2.355e-12	31365562	32413449	0.997731	-2.16253	0.299994	1.00812e-12	splice_donor_variant	ENSG00000166278	1	splice_donor_variant	chr6:31902065_D_I	1	P06681	C2	ENSG00000166278	3186-2	C2_CAR	0	rs115204832|rs1252372987,rs9332736|rs572361305	Ferkingstad_2021_NatGen|Zhang_2022_NatGet_EApop|Gudjonsson_2022_NatComm|Sun_2018_Nature|Pietzner_2021_Science|Pietzner_2021_NatComm
invn_Xcfb_30755	CFB	Olink Explore Expansion	Inflammation_II	2	chr6:31915144_A_G	rs4151669	6	31915144	A	G	0.0464	-0.7593	0.0919	1.438e-16	31395475	32419861	0.277327	-0.731238	0.0898277	9.96017e-16	synonymous_variant	ENSG00000243649	1	missense_variant	chr6:31914024_A_T	0.990418	P00751	CFB	ENSG00000243649	4129-72		0	rs115009784|rs183369193|rs17201417|rs144585235|rs9332739|rs9332741|rs4151667|rs4151672|rs116298992|chr6:32151952|rs114902592|rs114004994|rs45451301|rs4151669|rs45531831|rs114820183|6:31891491_C_T|rs4151671|rs114508013|rs8192585	Ferkingstad_2021_NatGen|Zhang_2022_NatGet_AApop|Zhang_2022_NatGet_EApop|Gudjonsson_2022_NatComm|Pietzner_2021_Science|Suhre_2017_NatComm|Sun_2018_Nature|Pietzner_2021_NatComm|Yao_2018_NatComm|Sun_2022_bioRxiv
invn_Xcfb_30755	CFB	Olink Explore Expansion	Inflammation_II	1	chr6:31916951_C_T	rs541862	6	31916951	T	C	0.896	-0.6308	0.0631	1.454e-23	31395475	32419861	0.106206	-0.62325	0.0624184	1.3671e-22	intron_variant	ENSG00000243649	1	missense_variant	chr6:31914180_A_G	0.995416	P00751	CFB	ENSG00000243649	4129-72		0	rs369051082,rs9332721|chr6:31936952|rs1042663|rs7754520|rs641153|rs541862|rs1265906|chr6:31957103|rs438999|rs444921|rs406936|rs454212|rs453821|rs387608|rs550671|rs391165|rs3891366|rs9501393|chr6:32007072|rs28573154|rs200995579|rs564120245|rs497239|rs396458|rs550513|rs653414|rs760070|6:31973973_G_A|6:31976549_G_A|6:31944593_C_T|6:31948421_I_D|6:31972081_G_C|6:31994535_T_C|6:32004917_G_T|rs144747786|rs547154|rs609061|6:31944320_A_G|rs2507953|6:31935284_I_D|rs389512|6:31904729_I_D|rs377370|rs449643|rs2242572|6:31917557_D_I|6:31943585_T_C|rs403569	Ferkingstad_2021_NatGen|Zhang_2022_NatGet_AApop|Katz_2021_Circulation|Zhang_2022_NatGet_EApop|Gudjonsson_2022_NatComm|Pietzner_2021_Science|Suhre_2017_NatComm|Pietzner_2021_NatComm
invn_Xdxo_31080	DXO	Olink Explore Expansion	Neurology_II	1	chr6:31938120_C_T	rs45531831	6	31938120	T	C	0.031	-1.1187	0.1081	4.225e-25	31437587	32440069	0.937523	-1.14311	0.109221	1.42999e-24	splice_region_variant	ENSG00000204348	1	splice_region_variant	chr6:31938120_C_T	1	O77932	DXO	ENSG00000204348			0	rs115009784|rs183369193|rs17201417|rs144585235|rs9332739|rs9332741|rs4151667|rs4151672|rs116298992|rs114902592|rs114004994|rs45451301|rs4151669|rs45531831|rs114820183|6:31891491_C_T|rs4151671|rs114508013	Ferkingstad_2021_NatGen|Zhang_2022_NatGet_AApop|Zhang_2022_NatGet_EApop|Gudjonsson_2022_NatComm|Pietzner_2021_Science|Suhre_2017_NatComm|Sun_2018_Nature|Pietzner_2021_NatComm|Yao_2018_NatComm|Sun_2022_bioRxiv
invn_Xtnxb_21107	TNXB	Olink Explore 1536	Neurology	1	chr6:32114445_A_G	rs9267808	6	32114445	A	G	0.0139	1.7848	0.1654	3.757e-27	31508931	32583111	0.202487	1.80372	0.166359	3.56148e-26	downstream_gene_variant	ENSG00000204314	0	intron_variant	chr6:32067435_G_T	0.939537	P22105	TNXB	ENSG00000168477	5698-60	TNXB_CAR	0	rs9267795|rs2854048|rs4151659|rs9267785|rs9267661|rs9267797	Zhang_2022_NatGet_AApop|Zhang_2022_NatGet_EApop|Ferkingstad_2021_NatGen|Sun_2018_Nature|Pietzner_2021_NatComm|Sun_2022_bioRxiv
invn_Xhladra_20520	HLA-DRA	Olink Explore 1536	Inflammation	1	chr6:32574360_C_T	6:32574360_C_T	6	32574360	T	C	0.3435	-0.6038	0.0365	2.318e-61	31907619	32912823	0.999999	-0.435193	0.0360211	9.18212e-32	intergenic_variant	-	0	#N/A	#N/A	#N/A	P01903	HLA-DRA	ENSG00000204287			0	rs11751024|rs11755689|6:32569304_C_T|6:32574952_C_T|rs9271364|rs113176001	Ferkingstad_2021_NatGen|Gudjonsson_2022_NatComm|Pietzner_2021_Science|Sun_2022_bioRxiv
invn_Xhladra_20520	HLA-DRA	Olink Explore 1536	Inflammation	2	chr6:32600101_C_G	rs3104375	6	32600101	C	G	0.1855	0.8257	0.0441	2.23e-78	31907619	32912823	0.136586	0.67138	0.0447303	1.00105e-46	intron_variant	ENSG00000196735	0	upstream_gene_variant	chr6:32402778_G_T	0.711494	P01903	HLA-DRA	ENSG00000204287			0	rs2395163|rs2395175|rs34977123|rs601020|rs601148|rs1846190|rs1281932|chr6:32623436|rs9272131|chr6:32636808|rs9272422|rs17425622|rs9268543|6:32436350_C_G|6:32561527_T_C|6:32568783_C_A|6:32589240_A_C|rs147717587|rs3997872|6:32570573_C_T|6:32570958_G_T|rs9272461|rs35117964	Ferkingstad_2021_NatGen|Zhang_2022_NatGet_EApop|Gudjonsson_2022_NatComm|Pietzner_2021_Science|Pietzner_2021_NatComm|Sun_2022_bioRxiv
invn_Xmln_20541	MLN	Olink Explore 1536	Inflammation	1	chr6:33770076_A_G	rs2395400	6	33770076	A	G	0.2419	-0.5412	0.0419	3.846e-38	33262450	34271788	0.154063	-0.685685	0.0449314	4.09541e-48	intron_variant	ENSG00000096395	0	intron_variant	chr6:33763736_D_I	1	P12872	MLN	ENSG00000096395	5631-83		0	rs1075379|rs73412140|rs11758463	Zhang_2022_NatGet_AApop|Zhang_2022_NatGet_EApop|Ferkingstad_2021_NatGen|Gudjonsson_2022_NatComm|Sun_2022_bioRxiv
invn_Xmln_20541	MLN	Olink Explore 1536	Inflammation	2	chr6:33771070_C_T	rs9380381	6	33771070	T	C	0.306	-0.051	0.0416	0.2205	33262450	34271788	0.278318	-0.294964	0.0417318	2.68517e-12	intron_variant	ENSG00000096395	0	intron_variant	chr6:33763688_A_C	1	P12872	MLN	ENSG00000096395	5631-83		0	rs4607416|rs3763260	Zhang_2022_NatGet_EApop|Gudjonsson_2022_NatComm
invn_Xclps_21156	CLPS	Olink Explore 1536	Neurology	2	chr6:35717803_A_T	rs116064474	6	35717803	A	T	0.984	0.6314	0.1671	0.000158	35262759	36265088	0.985806	1.04842	0.155209	2.24339e-11	downstream_gene_variant	ENSG00000157343	0	#N/A	#N/A	#N/A	P04118	CLPS	ENSG00000137392	5749-53		0	rs116064474|rs116567273	Zhang_2022_NatGet_EApop|Ferkingstad_2021_NatGen|Sun_2022_bioRxiv
invn_Xclps_21156	CLPS	Olink Explore 1536	Neurology	4	chr6:35753227_C_T	rs2766588	6	35753227	T	C	0.3901	-0.5053	0.0411	1.121e-34	35262759	36265088	0.852153	-0.350933	0.0457164	3.4295e-14	intron_variant	ENSG00000204140	0	#N/A	#N/A	#N/A	P04118	CLPS	ENSG00000137392	5749-53		0	rs2478467|rs9380534|rs2766588	Zhang_2022_NatGet_AApop|Zhang_2022_NatGet_EApop|Gudjonsson_2022_NatComm|Sun_2018_Nature|Pietzner_2021_Science|Sun_2022_bioRxiv
invn_Xclps_21156	CLPS	Olink Explore 1536	Neurology	1	chr6:35761684_A_C	rs2817013	6	35761684	A	C	0.2473	0.3448	0.0504	7.606e-12	35262759	36265088	0.985204	0.340763	0.0548262	7.10082e-10	downstream_gene_variant	ENSG00000137392	0	intron_variant	chr6:35764943_C_T	0.765839	P04118	CLPS	ENSG00000137392	5749-53		0	rs3748050|rs2817013	Ferkingstad_2021_NatGen|Sun_2022_bioRxiv
invn_Xclps_21156	CLPS	Olink Explore 1536	Neurology	3	chr6:35912286_D_I	rs147943261	6	35912286	D	I	0.2917	0.3756	0.0443	2.306e-17	35262759	36265088	0.678211	0.431779	0.0466108	9.13213e-20	intron_variant	ENSG00000112053	0	upstream_gene_variant	chr6:35765355_A_G	0.606721	P04118	CLPS	ENSG00000137392	5749-53		0	rs35951582|rs12210988	Ferkingstad_2021_NatGen|Zhang_2022_NatGet_EApop|Gudjonsson_2022_NatComm
invn_Xcdkn1a_21319	CDKN1A	Olink Explore 1536	Oncology	1	chr6:36655445_C_T	rs876581	6	36655445	T	C	0.0634	-0.5129	0.0813	2.786e-10	36144305	37155116	0.144739	-0.51954	0.0831013	5.65984e-10	downstream_gene_variant	ENSG00000124762	1	missense_variant	chr6:36651971_A_C	0.979614	P38936	CDKN1A	ENSG00000124762	18291-8	CDKN1A_ONC2	0	rs3176345	Sun_2022_bioRxiv
invn_Xpi16_30676	PI16	Olink Explore Expansion	Inflammation_II	1	chr6:36925976_C_G	rs62406524	6	36925976	C	G	0.097	-0.4272	0.0683	3.955e-10	36422209	37432613	0.642125	-0.441746	0.0693049	2.64003e-10	intron_variant	ENSG00000164530	0	intron_variant	chr6:36925976_C_G	1	Q6UXB8	PI16	ENSG00000164530			0	rs62406524	Sun_2022_bioRxiv
invn_Xmdga1_20951	MDGA1	Olink Explore 1536	Neurology	1	chr6:37663624_C_T	rs9349050	6	37663624	T	C	0.4703	1.0585	0.0244	0	37100284	38167082	1	1.14355	0.0255388	1.91048e-256	intron_variant	ENSG00000112139	0	intron_variant	chr6:37662441_D_I	1	Q8NFP4	MDGA1	ENSG00000112139	16900-29	MDGA1_NEU	0	rs9349050|rs6937280|rs4711510	Zhang_2022_NatGet_EApop|Ferkingstad_2021_NatGen|Zhang_2022_NatGet_AApop|Pietzner_2021_Science|Pietzner_2021_NatComm|Sun_2022_bioRxiv
invn_Xmdga1_20951	MDGA1	Olink Explore 1536	Neurology	2	chr6:37664483_C_G	rs56108881	6	37664483	C	G	0.1298	-0.3665	0.0568	1.123e-10	37100284	38167082	0.120568	0.236092	0.0376336	4.953e-10	intron_variant	ENSG00000112139	0	5_prime_UTR_variant	chr6:37664846_A_G	0.99447	Q8NFP4	MDGA1	ENSG00000112139	16900-29	MDGA1_NEU	0	rs60312641|rs55912612|rs78214065|rs62398403	Zhang_2022_NatGet_EApop|Zhang_2022_NatGet_AApop|Sun_2022_bioRxiv
invn_Xglo1_20107	GLO1	Olink Explore 1536	Cardiometabolic	1	chr6:38635787_A_G	rs4599628	6	38635787	A	G	0.4484	0.3453	0.0384	2.527e-19	38143701	39170917	0.185764	0.356722	0.038773	1.57771e-19	intergenic_variant	-	0	intron_variant	chr6:38646369_C_T	0.984999	Q04760	GLO1	ENSG00000124767	9883-29	GLO1_CAR2	0	rs4746	Gilly_2020_NatComm|Sun_2022_bioRxiv
invn_Xtrem2_20731	TREM2	Olink Explore 1536	Inflammation	1	chr6:41129207_C_T	rs143332484	6	41129207	T	C	0.0068	-1.2465	0.2141	5.836e-09	40626244	41630924	0.937851	-1.21415	0.217985	3.15608e-08	missense_variant	ENSG00000095970	1	missense_variant	chr6:41129207_C_T	1	Q9NZC2	TREM2	ENSG00000095970	16300-4		0	rs143332484	Ferkingstad_2021_NatGen|Zhang_2022_NatGet_EApop|Pietzner_2021_Science|Sun_2022_bioRxiv
invn_Xvegfa_20650	VEGFA	Olink Explore 1536	Inflammation	1	chr6:43925607_A_G	rs6921438	6	43925607	A	G	0.4905	-0.858	0.0294	2.07e-187	43237921	44254224	1	-0.88766	0.0291221	6.78839e-151	intergenic_variant	-	0	#N/A	#N/A	#N/A	P15692	VEGFA	ENSG00000112715	19437-61|2597-8|4867-15	VEGFA_INF	0	rs4382251|rs6921438|rs9472168|rs4320361|rs7767396	Zhang_2022_NatGet_AApop|Ferkingstad_2021_NatGen|Zhang_2022_NatGet_EApop|Gudjonsson_2022_NatComm|Pietzner_2021_Science|Sun_2018_Nature|Pietzner_2021_NatComm|Folkersen_2020_NatMetab|Sun_2022_bioRxiv
invn_Xvegfa_20650	VEGFA	Olink Explore 1536	Inflammation	2	chr6:43938931_A_G	rs9472179	6	43938931	A	G	0.4967	-0.1354	0.041	0.0009671	43237921	44254224	0.0564681	-0.190645	0.031122	1.22873e-09	intergenic_variant	-	0	#N/A	#N/A	#N/A	P15692	VEGFA	ENSG00000112715	19437-61|2597-8|4867-15	VEGFA_INF	0	rs3929925|rs4714724|rs1740073|rs4714728|rs12214617|rs4714731	Ferkingstad_2021_NatGen|Gudjonsson_2022_NatComm|Pietzner_2021_Science|Sun_2022_bioRxiv
invn_Xenpp5_20736	ENPP5	Olink Explore 1536	Inflammation	2	chr6:46083567_C_T	rs7766019	6	46083567	T	C	0.3614	0.7724	0.032	6.55e-129	45626924	46638708	0.27336	0.686104	0.0265779	8.33683e-117	intron_variant	ENSG00000231769	1	missense_variant	chr6:46135984_G_T	0.605121	Q9UJA9	ENPP5	ENSG00000112796	6556-5		0	rs1047153|rs2206964|rs978681|rs9472686|rs4714902|rs7754915|rs995563|rs9472703	Ferkingstad_2021_NatGen|Zhang_2022_NatGet_AApop|Zhang_2022_NatGet_EApop|Gudjonsson_2022_NatComm|Pietzner_2021_Science|Sun_2018_Nature|Sun_2022_bioRxiv
invn_Xenpp5_20736	ENPP5	Olink Explore 1536	Inflammation	1	chr6:46135884_C_G	rs34109856	6	46135884	C	G	0.945	1.5759	0.0696	1.32e-113	45626924	46638708	0.290708	1.38202	0.0567846	2.62595e-106	missense_variant	ENSG00000112796	1	missense_variant	chr6:46135884_C_G	1	Q9UJA9	ENPP5	ENSG00000112796	6556-5		0	rs76412942|rs34109856|rs62400863|rs75398435|rs77991465	Zhang_2022_NatGet_AApop|Ferkingstad_2021_NatGen|Zhang_2022_NatGet_EApop|Gudjonsson_2022_NatComm|Pietzner_2021_Science|Sun_2022_bioRxiv
invn_Xcd2ap_20177	CD2AP	Olink Explore 1536	Cardiometabolic	1	chr6:47447041_A_T	rs4715019	6	47447041	A	T	0.2798	0.3357	0.0446	4.87e-14	46945525	48094999	0.024457	0.340113	0.0449403	7.61095e-14	intron_variant	ENSG00000198087	0	3_prime_UTR_variant	chr6:47592463_A_G	0.794892	Q9Y5K6	CD2AP	ENSG00000198087		CD2AP_MET	0	rs9367279|rs9473117|rs149774097|rs78842280	Gilly_2020_NatComm|Sun_2022_bioRxiv
invn_Xcrisp2_21456	CRISP2	Olink Explore 1536	Oncology	4	chr6:49619240_A_G	rs9395519	6	49619240	A	G	0.6952	0.3091	0.0373	1.241e-16	49160073	50181274	0.185489	0.206721	0.0341061	1.81852e-09	intergenic_variant	-	0	#N/A	#N/A	#N/A	P16562	CRISP2	ENSG00000124490	9282-12	CRISP2_CRG	1	#N/A	#N/A
invn_Xcrisp3_30715	CRISP3	Olink Explore Expansion	Inflammation_II	2	chr6:49659973_D_I	rs3839534	6	49659973	D	I	0.4729	0.4965	0.036	3.191e-43	49195097	50212150	0.136891	0.336283	0.0403884	2.30316e-16	downstream_gene_variant	ENSG00000124490	0	#N/A	#N/A	#N/A	P54108	CRISP3	ENSG00000096006	3187-52		0	rs545487|rs492855|rs13204884	Zhang_2022_NatGet_AApop|Zhang_2022_NatGet_EApop|Gudjonsson_2022_NatComm|Pietzner_2021_Science|Sun_2022_bioRxiv
invn_Xcrisp3_30715	CRISP3	Olink Explore Expansion	Inflammation_II	5	chr6:49678718_C_T	rs555103	6	49678718	T	C	0.104	0.6442	0.0619	2.291e-25	49195097	50212150	0.0234916	0.413628	0.0626179	5.99232e-11	intron_variant	ENSG00000124490	0	synonymous_variant	chr6:49696473_G_T	0.981486	P54108	CRISP3	ENSG00000096006	3187-52		0	rs687777|rs360543	Zhang_2022_NatGet_AApop|Ferkingstad_2021_NatGen
invn_Xcrisp2_21456	CRISP2	Olink Explore 1536	Oncology	3	chr6:49681378_C_G	rs360543	6	49681378	C	G	0.0796	0.7751	0.0616	2.542e-36	49160073	50181274	0.132567	0.504791	0.0583657	1.68239e-17	upstream_gene_variant	ENSG00000124490	0	intron_variant	chr6:49678859_D_I	0.761154	P16562	CRISP2	ENSG00000124490	9282-12	CRISP2_CRG	0	rs687777|rs360543	Zhang_2022_NatGet_AApop|Ferkingstad_2021_NatGen
invn_Xcrisp2_21456	CRISP2	Olink Explore 1536	Oncology	1	chr6:49710105_A_G	rs555247	6	49710105	A	G	0.4447	0.4863	0.0326	2.217e-50	49160073	50181274	0.23891	0.309784	0.0325518	9.76442e-21	intron_variant	ENSG00000096006	0	#N/A	#N/A	#N/A	P16562	CRISP2	ENSG00000124490	9282-12	CRISP2_CRG	0	rs555247|rs478328|rs586874	Zhang_2022_NatGet_EApop|Ferkingstad_2021_NatGen|Gudjonsson_2022_NatComm|Sun_2018_Nature|Pietzner_2021_Science|Pietzner_2021_NatComm|Sun_2022_bioRxiv
invn_Xcrisp3_30715	CRISP3	Olink Explore Expansion	Inflammation_II	1	chr6:49722360_A_G	rs62413632	6	49722360	A	G	0.1315	0.3197	0.0581	3.664e-08	49195097	50212150	0.0753398	0.454766	0.0579537	9.5447e-15	intergenic_variant	-	0	3_prime_UTR_variant	chr6:49695232_A_G	0.999977	P54108	CRISP3	ENSG00000096006	3187-52		0	rs2396916	Zhang_2022_NatGet_EApop
invn_Xcrisp3_30715	CRISP3	Olink Explore Expansion	Inflammation_II	4	chr6:49765645_A_G	rs187206848	6	49765645	A	G	0.9757	0.0838	0.1332	0.5293	49195097	50212150	0.490236	0.73433	0.131907	3.21007e-08	intergenic_variant	-	0	#N/A	#N/A	#N/A	P54108	CRISP3	ENSG00000096006	3187-52		1	#N/A	#N/A
invn_Xcrisp2_21456	CRISP2	Olink Explore 1536	Oncology	2	chr6:49810566_C_T	rs113979133	6	49810566	T	C	0.0201	-1.4346	0.119	1.729e-33	49160073	50181274	0.360404	-1.32349	0.107862	1.18612e-32	intron_variant	ENSG00000124812	1	missense_variant	chr6:49663567_A_G	0.956049	P16562	CRISP2	ENSG00000124490	9282-12	CRISP2_CRG	0	rs7742891|rs36069724|rs112840264	Zhang_2022_NatGet_AApop|Ferkingstad_2021_NatGen|Zhang_2022_NatGet_EApop|Pietzner_2021_Science|Sun_2022_bioRxiv
invn_Xcrisp3_30715	CRISP3	Olink Explore Expansion	Inflammation_II	3	chr6:49855579_G_T	rs6942071	6	49855579	T	G	0.7833	0.5484	0.0463	2.584e-32	49195097	50212150	0.176619	0.33013	0.0483171	1.33756e-11	intergenic_variant	-	0	#N/A	#N/A	#N/A	P54108	CRISP3	ENSG00000096006	3187-52		1	#N/A	#N/A
invn_Xgsta3_21242	GSTA3	Olink Explore 1536	Oncology	1	chr6:52628035_C_T	rs2070774	6	52628035	T	C	0.6292	0.4231	0.0398	2.485e-26	52261437	53274483	0.0417622	0.428566	0.0405427	5.15655e-25	intron_variant	ENSG00000244067	0	#N/A	#N/A	#N/A	Q16772	GSTA3	ENSG00000174156	4993-16		0	rs2474462|rs2608631|rs4715316|rs3957356|rs55815585|rs9370162|rs6458869|rs2290758|rs6458871	Ferkingstad_2021_NatGen|Zhang_2022_NatGet_EApop|Zhang_2022_NatGet_AApop|Pietzner_2021_Science|Sun_2018_Nature|Sun_2022_bioRxiv
invn_Xgsta1_20166	GSTA1	Olink Explore 1536	Cardiometabolic	1	chr6:52694033_C_T	rs4535545	6	52694033	T	C	0.5657	0.4561	0.038	2.971e-33	52156462	53168708	0.0515326	0.461674	0.0385706	3.06217e-31	downstream_gene_variant	ENSG00000182793	0	synonymous_variant	chr6:52658962_C_T	0.988898	P08263	GSTA1	ENSG00000243955	17138-8		0	rs2474462|rs2608631|rs4715316|rs3957356|rs55815585|rs9370162|rs6458869|rs2290758|rs6458871	Ferkingstad_2021_NatGen|Zhang_2022_NatGet_EApop|Zhang_2022_NatGet_AApop|Pietzner_2021_Science|Sun_2018_Nature|Sun_2022_bioRxiv
invn_Xgfral_31091	GFRAL	Olink Explore Expansion	Neurology_II	2	chr6:55307290_G_T	rs12192987	6	55307290	T	G	0.8111	0.379	0.0495	1.973e-14	54692267	55767291	0.352565	0.3747	0.0495625	8.0822e-14	intron_variant	ENSG00000146151	0	#N/A	#N/A	#N/A	Q6UXV0	GFRAL	ENSG00000187871	6920-1		0	rs9475291|rs12196586|rs12192987	Ferkingstad_2021_NatGen|Zhang_2022_NatGet_EApop|Gudjonsson_2022_NatComm|Pietzner_2021_Science
invn_Xgfral_31091	GFRAL	Olink Explore Expansion	Neurology_II	1	chr6:55555187_C_T	rs6907837	6	55555187	T	C	0.331	0.2902	0.0421	5.775e-12	54692267	55767291	0.0257392	0.269826	0.0420045	1.92718e-10	intergenic_variant	-	0	#N/A	#N/A	#N/A	Q6UXV0	GFRAL	ENSG00000187871	6920-1		0	rs6918628|rs4715557|rs35542379|rs4715561	Zhang_2022_NatGet_AApop|Zhang_2022_NatGet_EApop|Ferkingstad_2021_NatGen|Pietzner_2021_Science
invn_Xadgrb3_20974	ADGRB3	Olink Explore 1536	Neurology	4	chr6:69619007_C_T	rs1283951	6	69619007	T	C	0.0768	0.4162	0.076	4.269e-08	68845259	70599403	0.678835	0.340942	0.0542651	4.67208e-10	intron_variant	ENSG00000135298	0	intron_variant	chr6:69531957_A_G	1	O60242	BAI3	ENSG00000135298	15365-41		1	#N/A	#N/A
invn_Xadgrb3_20974	ADGRB3	Olink Explore 1536	Neurology	3	chr6:69666684_A_G	rs1932618	6	69666684	A	G	0.1339	0.8411	0.0531	1.314e-56	68845259	70599403	0.99898	0.435806	0.0436145	1.27873e-22	missense_variant	ENSG00000135298	1	missense_variant	chr6:69666684_A_G	1	O60242	BAI3	ENSG00000135298	15365-41		0	rs1932618|rs1932620	Png_2021_NatComms|Sun_2022_bioRxiv
invn_Xadgrb3_20974	ADGRB3	Olink Explore 1536	Neurology	1	chr6:69673773_C_T	rs945528	6	69673773	T	C	0.3724	0.8966	0.0314	3.16e-179	68845259	70599403	0.995662	0.865923	0.0302007	1.66644e-137	intron_variant	ENSG00000135298	0	intron_variant	chr6:69677917_A_G	1	O60242	BAI3	ENSG00000135298	15365-41		0	rs1953613|rs945528|rs1556755	Png_2021_NatComms|Sun_2022_bioRxiv
invn_Xadgrb3_20974	ADGRB3	Olink Explore 1536	Neurology	2	chr6:69691938_G_T	rs1953615	6	69691938	T	G	0.5922	0.1881	0.0397	2.204e-06	68845259	70599403	0.999992	0.30594	0.0280165	1.65345e-26	intron_variant	ENSG00000135298	0	intron_variant	chr6:69688240_D_I	1	O60242	BAI3	ENSG00000135298	15365-41		1	#N/A	#N/A
invn_Xcd109_21108	CD109	Olink Explore 1536	Neurology	1	chr6:74451275_C_G	rs13195592	6	74451275	C	G	0.0154	1.4123	0.1726	2.804e-16	73905508	75038040	0.976314	0.902397	0.138795	1.17141e-10	intron_variant	ENSG00000156535	0	intron_variant	chr6:74451275_C_G	1	Q6YHK3	CD109	ENSG00000156535	3290-50	CD109_DEV	0	rs13195592	Zhang_2022_NatGet_EApop|Pietzner_2021_Science|Sun_2022_bioRxiv
invn_Xcd109_21108	CD109	Olink Explore 1536	Neurology	2	chr6:74485768_C_T	rs2164755	6	74485768	T	C	0.6357	-0.8673	0.0332	2.3e-150	73905508	75038040	0.0497697	-0.920652	0.0341261	3.59739e-125	intron_variant	ENSG00000156535	1	missense_variant	chr6:74497009_A_G	0.987073	Q6YHK3	CD109	ENSG00000156535	3290-50	CD109_DEV	0	rs2351311|rs4708081|rs4708089|rs2882704|rs1973483|rs10455097|rs6903575|rs57799429|rs573195220|rs7771585|rs6917630	Ferkingstad_2021_NatGen|Zhang_2022_NatGet_AApop|Zhang_2022_NatGet_EApop|Gudjonsson_2022_NatComm|Suhre_2017_NatComm|Sun_2018_Nature|Pietzner_2021_Science|Pietzner_2021_NatComm|Sun_2022_bioRxiv
invn_Xcd109_21108	CD109	Olink Explore 1536	Neurology	3	chr6:74498753_A_G	rs72957350	6	74498753	A	G	0.8509	0.0677	0.0555	0.2228	73905508	75038040	0.0950474	-0.310701	0.0450212	8.41057e-12	intron_variant	ENSG00000156535	0	3_prime_UTR_variant	chr6:74535163_A_T	0.721632	Q6YHK3	CD109	ENSG00000156535	3290-50	CD109_DEV	0	rs72957333|rs3005495|rs41266753	Zhang_2022_NatGet_EApop|Gudjonsson_2022_NatComm
invn_Xnt5e_21498	NT5E	Olink Explore 1536	Oncology	2	chr6:86096962_D_I	rs144621237	6	86096962	D	I	0.1008	-0.708	0.0654	2.817e-27	85659809	86705500	0.460174	-0.603336	0.064209	2.83316e-20	non_coding_transcript_exon_variant	ENSG00000234155	0	#N/A	#N/A	#N/A	P21589	NT5E	ENSG00000135318	15452-5	_5__NT_ONC2	0	rs632350|rs313206|rs643591|rs9450260	Zhang_2022_NatGet_AApop|Zhang_2022_NatGet_EApop|Pietzner_2021_Science|Pietzner_2021_NatComm|Sun_2022_bioRxiv
invn_Xnt5e_21498	NT5E	Olink Explore 1536	Oncology	1	chr6:86210162_C_T	rs4235827	6	86210162	T	C	0.6466	-0.458	0.0399	1.834e-30	85659809	86705500	0.221179	-0.411259	0.0393886	1.81516e-24	downstream_gene_variant	ENSG00000135318	1	missense_variant	chr6:86199233_A_G	0.97801	P21589	NT5E	ENSG00000135318	15452-5	_5__NT_ONC2	0	rs2229523|rs9444349|rs7770359|rs6903114	Zhang_2022_NatGet_EApop|Ferkingstad_2021_NatGen|Pietzner_2021_Science|Pietzner_2021_NatComm|Sun_2022_bioRxiv
invn_Xpcolce_20384	PCOLCE	Olink Explore 1536	Cardiometabolic	1	chr7:100240296_A_G	rs2075672	7	100240296	A	G	0.3583	-0.2488	0.039	1.825e-10	99699800	100705798	0.0499857	-0.260277	0.0395991	7.40017e-11	intron_variant	ENSG00000106327	0	#N/A	#N/A	#N/A	Q15113	PCOLCE	ENSG00000106333	11237-49	PCOLCE_CAR	0	rs4548095|rs7385804|rs9801017|rs2075672|rs221790|rs11289390	Zhang_2022_NatGet_EApop|Ferkingstad_2021_NatGen|Zhang_2022_NatGet_AApop|Sun_2018_Nature|Pietzner_2021_Science|Pietzner_2021_NatComm|Gudjonsson_2022_NatComm|Sun_2022_bioRxiv
invn_Xache_30585	ACHE	Olink Explore Expansion	Inflammation_II	1	chr7:100512536_C_T	rs74818172	7	100512536	T	C	0.6826	-0.2816	0.0432	7.332e-11	99987615	100994594	0.152893	-0.293659	0.0437375	2.93731e-11	intergenic_variant	-	0	intron_variant	chr7:100492298_C_T	0.979298	P22303	ACHE	ENSG00000087085	15553-22		1	#N/A	#N/A
invn_Xserpine1_20342	SERPINE1	Olink Explore 1536	Cardiometabolic	1	chr7:100776208_A_G	rs2227674	7	100776208	A	G	0.7983	0.2893	0.0493	4.342e-09	100270370	101282547	0.420035	0.299466	0.0501222	3.04926e-09	intron_variant	ENSG00000106366	0	3_prime_UTR_variant	chr7:100782460_A_G	0.993602	P05121	SERPINE1	ENSG00000106366	2925-9	PAI_CAR3	0	rs1050955|rs2227667	Ferkingstad_2021_NatGen|Gudjonsson_2022_NatComm
invn_Xfis1_20722	FIS1	Olink Explore 1536	Inflammation	1	chr7:100897614_C_G	rs75100606	7	100897614	C	G	0.9487	0.5376	0.0915	4.163e-09	100382739	101395597	0.0733134	0.524303	0.0928924	2.07772e-08	upstream_gene_variant	ENSG00000214253	0	5_prime_UTR_variant	chr7:100895468_D_I	0.895327	Q9Y3D6	FIS1	ENSG00000214253	17746-77		0	rs74662330|rs79067051|rs75487681|rs76238898	Zhang_2022_NatGet_EApop|Zhang_2022_NatGet_AApop|Ferkingstad_2021_NatGen|Pietzner_2021_Science|Sun_2022_bioRxiv
invn_Xc7orf50_31095	C7orf50	Olink Explore Expansion	Neurology_II	1	chr7:1037382_D_I	rs200169409	7	1037382	D	I	0.0303	-0.8207	0.1213	1.319e-11	536622	1677896	0.382511	-0.839398	0.12346	1.67214e-11	frameshift_variant	ENSG00000146540	1	frameshift_variant	chr7:1037382_D_I	1	Q9BRJ6	C7orf50	ENSG00000146540			1	#N/A	#N/A
invn_Xlamb1_30280	LAMB1	Olink Explore Expansion	Cardiometabolic_II	1	chr7:107576864_A_G	rs75155799	7	107576864	A	G	0.977	1.4336	0.1258	4.464e-30	107064244	108143700	0.513557	1.29508	0.116428	2.13089e-27	intron_variant	ENSG00000091136	1	missense_variant	chr7:107569962_A_G	0.99993	P07942	LAMB1	ENSG00000091136	18347-15		1	#N/A	#N/A
invn_Xlamb1_30280	LAMB1	Olink Explore Expansion	Cardiometabolic_II	2	chr7:107744217_A_G	rs403731	7	107744217	A	G	0.5992	0.5926	0.0365	3.662e-59	107064244	108143700	0.189019	0.589612	0.0354778	7.21704e-56	intron_variant	ENSG00000091128	0	#N/A	#N/A	#N/A	P07942	LAMB1	ENSG00000091136	18347-15		1	#N/A	#N/A
invn_Xnrcam_20229	NRCAM	Olink Explore 1536	Cardiometabolic	1	chr7:107920747_D_I	rs3833683	7	107920747	D	I	0.968	-0.7356	0.1187	5.773e-10	107288068	108597161	0.995902	-0.707906	0.119353	3.9482e-09	intron_variant	ENSG00000091129	0	intron_variant	chr7:107920747_D_I	1	Q92823	NRCAM	ENSG00000091129	5109-24	Nr_CAM_NEU	0	rs3833683	Sun_2022_bioRxiv
invn_Xnrcam_20229	NRCAM	Olink Explore 1536	Cardiometabolic	2	chr7:107979058_D_I	rs200628373	7	107979058	D	I	0.3051	0.2694	0.0432	4.352e-10	107288068	108597161	0.108385	0.266086	0.0430884	9.07499e-10	intron_variant	ENSG00000091129	0	intron_variant	chr7:107998906_D_I	1	Q92823	NRCAM	ENSG00000091129	5109-24	Nr_CAM_NEU	0	rs62469224|rs12056165	Ferkingstad_2021_NatGen|Sun_2022_bioRxiv
invn_Xgpr37_20095	GPR37	Olink Explore 1536	Cardiometabolic	1	chr7:124133953_A_G	rs11772431	7	124133953	A	G	0.2552	-0.7889	0.0366	3.31e-103	123886051	124905681	0.0364069	-0.810017	0.0367567	2.15472e-90	intergenic_variant	-	0	#N/A	#N/A	#N/A	O15354	GPR37	ENSG00000170775			0	rs4141005	Sun_2022_bioRxiv
invn_Xcpa2_21060	CPA2	Olink Explore 1536	Neurology	1	chr7:129922498_C_T	rs6952090	7	129922498	T	C	0.6497	0.3582	0.0406	1.059e-18	129406667	130429638	0.663722	0.35931	0.0411116	7.89329e-18	intron_variant	ENSG00000158516	0	intron_variant	chr7:129910463_C_G	1	P48052	CPA2	ENSG00000158516	9276-7	CPA2_NEU	0	rs6952090	Ferkingstad_2021_NatGen|Sun_2022_bioRxiv
invn_Xcpa4_30606	CPA4	Olink Explore Expansion	Inflammation_II	3	chr7:129932949_G_T	rs73146784	7	129932949	T	G	0.0743	0.6161	0.0763	6.969e-16	129432974	130464020	0.752673	0.455823	0.072864	5.53003e-10	upstream_gene_variant	ENSG00000128510	0	intron_variant	chr7:129947166_A_G	0.964773	Q9UI42	CPA4	ENSG00000128510	9267-2		0	rs73146802|rs73146784	Zhang_2022_NatGet_EApop|Pietzner_2021_Science
invn_Xcpa4_30606	CPA4	Olink Explore Expansion	Inflammation_II	2	chr7:129940561_A_G	rs12538292	7	129940561	A	G	0.3299	-0.5151	0.0398	2.802e-38	129432974	130464020	0.413638	-0.482074	0.0395433	2.82713e-32	intron_variant	ENSG00000128510	1	missense_variant	chr7:129938598_G_T	0.721708	Q9UI42	CPA4	ENSG00000128510	9267-2		0	rs34587586|rs6467295|rs1038628|rs3800775	Zhang_2022_NatGet_AApop|Ferkingstad_2021_NatGen|Zhang_2022_NatGet_EApop|Sun_2018_Nature|Pietzner_2021_Science|Gudjonsson_2022_NatComm
invn_Xcpa4_30606	CPA4	Olink Explore Expansion	Inflammation_II	1	chr7:129948221_A_G	rs145012020	7	129948221	A	G	0.0043	-2.111	0.305	4.5e-12	129432974	130464020	0.999588	-2.11735	0.283225	1.49572e-13	stop_gained	ENSG00000128510	1	stop_gained	chr7:129948221_A_G	1	Q9UI42	CPA4	ENSG00000128510	9267-2		0	rs145012020	Ferkingstad_2021_NatGen
invn_Xclec5a_20165	CLEC5A	Olink Explore 1536	Cardiometabolic	1	chr7:141631634_D_I	rs201042036	7	141631634	D	I	0.9637	-0.655	0.1036	2.59e-10	141127157	142146807	0.0459351	-0.654401	0.106122	9.57887e-10	intron_variant	ENSG00000258227	0	3_prime_UTR_variant	chr7:141628040_A_C	0.997361	Q9NY25	CLEC5A	ENSG00000258227		CLEC5A_MET	1	#N/A	#N/A
invn_Xephb6_20982	EPHB6	Olink Explore 1536	Neurology	1	chr7:142552547_A_G	rs7789303	7	142552547	A	G	0.7294	0.3101	0.0424	2.534e-13	142052792	143068847	0.569227	0.318316	0.0430597	2.72643e-13	upstream_gene_variant	ENSG00000106123	0	intron_variant	chr7:142553789_C_T	0.647188	O15197	EPHB6	ENSG00000106123	5078-82	EPHB6_NEU	0	rs7789303|rs8177105|rs8177107	Zhang_2022_NatGet_EApop|Zhang_2022_NatGet_AApop|Sun_2018_Nature|Png_2021_NatComms|Pietzner_2021_Science|Gudjonsson_2022_NatComm|Pietzner_2021_NatComm|Sun_2022_bioRxiv
invn_Xkel_20881	KEL	Olink Explore 1536	Neurology	1	chr7:142572463_C_T	rs4987703	7	142572463	T	C	0.0104	-1.3423	0.196	7.455e-12	142138201	143159768	0.803818	-1.32185	0.194953	1.89223e-11	intron_variant	ENSG00000165125	1	missense_variant	chr7:142651354_A_G	0.949767	P23276	KEL	ENSG00000197993	7070-25		0	rs149884636|rs8176059	Ferkingstad_2021_NatGen|Pietzner_2021_Science|Sun_2022_bioRxiv
invn_Xkel_20881	KEL	Olink Explore 1536	Neurology	2	chr7:142655008_A_G	rs8176058	7	142655008	A	G	0.0379	0.5916	0.1021	6.922e-09	142138201	143159768	0.114565	0.593952	0.10127	5.82906e-09	missense_variant	ENSG00000197993	1	missense_variant	chr7:142655008_A_G	1	P23276	KEL	ENSG00000197993	7070-25		0	rs73452596|rs8176058	Zhang_2022_NatGet_AApop|Sun_2022_bioRxiv
invn_Xarhgef5_30871	ARHGEF5	Olink Explore Expansion	Neurology_II	1	chr7:144077616_C_T	rs700259	7	144077616	T	C	0.3865	0.2772	0.0408	1.102e-11	143552381	144577725	0.13484	0.303709	0.0417049	5.99277e-13	3_prime_UTR_variant	ENSG00000050327	0	3_prime_UTR_variant	chr7:144077616_C_T	1	Q12774	ARHGEF5	ENSG00000050327			1	#N/A	#N/A
invn_Xtpk1_30338	TPK1	Olink Explore Expansion	Cardiometabolic_II	2	chr7:144425150_A_G	rs190978600	7	144425150	A	G	0.0104	-1.0896	0.2114	2.555e-07	143649034	145033488	0.642977	-1.32608	0.210226	3.99801e-10	intron_variant	ENSG00000196511	1	missense_variant	chr7:144462990_C_T	0.905168	Q9H3S4	TPK1	ENSG00000196511	12018-84		1	#N/A	#N/A
invn_Xtpk1_30338	TPK1	Olink Explore Expansion	Cardiometabolic_II	1	chr7:144549070_C_T	rs7806443	7	144549070	T	C	0.3902	-0.2916	0.0392	1.079e-13	143649034	145033488	0.0717471	-0.316621	0.0397092	3.63202e-15	upstream_gene_variant	ENSG00000200673	0	intron_variant	chr7:144506538_A_T	0.958592	Q9H3S4	TPK1	ENSG00000196511	12018-84		1	#N/A	#N/A
invn_Xcntnap2_20556	CNTNAP2	Olink Explore 1536	Inflammation	1	chr7:145368679_C_G	rs6944748	7	145368679	C	G	0.7205	-0.5706	0.0406	6.72e-45	145313453	148618090	0.0378477	-0.580876	0.0414455	2.17051e-41	downstream_gene_variant	ENSG00000230746	0	#N/A	#N/A	#N/A	Q9UHC6	CNTNAP2	ENSG00000174469	6965-19	CNTNAP2_IMR	0	rs850471|rs6979892|rs10274393|rs6969311|rs7810370	Zhang_2022_NatGet_EApop|Zhang_2022_NatGet_AApop|Sun_2018_Nature|Pietzner_2021_Science|Gudjonsson_2022_NatComm|Pietzner_2021_NatComm|Sun_2022_bioRxiv
invn_Xgimap7_30639	GIMAP7	Olink Explore Expansion	Inflammation_II	1	chr7:150218306_A_G	rs12530578	7	150218306	A	G	0.7651	0.5369	0.0446	2.138e-33	149711918	150718161	0.0960081	0.54106	0.0452486	3.50944e-31	downstream_gene_variant	ENSG00000179144	1	missense_variant	chr7:150217309_C_T	0.976412	Q8NHV1	GIMAP7	ENSG00000179144			0	rs141933762|rs3735080	Pietzner_2021_Science|Pietzner_2021_NatComm|Folkersen_2020_NatMetab
invn_Xgpnmb_20173	GPNMB	Olink Explore 1536	Cardiometabolic	3	chr7:23142566_C_T	rs4628176	7	23142566	T	C	0.3867	-0.2455	0.0395	5.08e-10	22775586	23814727	0.0355985	-0.294217	0.0383183	3.3789e-14	upstream_gene_variant	ENSG00000122550	0	synonymous_variant	chr7:23296533_A_G	0.745208	Q14956	GPNMB	ENSG00000136235	8289-8|8606-39	GPNMB_NEX	0	rs10227559|rs10250602|rs10255155|rs10262243|rs5850|rs1881203|rs7797870	Zhang_2022_NatGet_EApop|Ferkingstad_2021_NatGen|Sun_2018_Nature|Suhre_2017_NatComm|Pietzner_2021_Science|Png_2021_NatComms|Pietzner_2021_NatComm|Gudjonsson_2022_NatComm|Sun_2022_bioRxiv
invn_Xgpnmb_20173	GPNMB	Olink Explore 1536	Cardiometabolic	2	chr7:23156340_A_G	rs77982996	7	23156340	A	G	0.0066	1.4407	0.2506	8.963e-09	22775586	23814727	0.151396	1.41362	0.23958	4.73661e-09	intron_variant	ENSG00000122550	1	stop_gained	chr7:23313823_G_T	0.972238	Q14956	GPNMB	ENSG00000136235	8289-8|8606-39	GPNMB_NEX	0	rs146338914|rs191297708	Ferkingstad_2021_NatGen|Sun_2022_bioRxiv
invn_Xgpnmb_20173	GPNMB	Olink Explore 1536	Cardiometabolic	1	chr7:23306141_A_G	rs75801644	7	23306141	A	G	0.0236	-1.0337	0.131	3.035e-15	22775586	23814727	0.999999	-1.17611	0.128082	1.84524e-19	missense_variant	ENSG00000136235	1	missense_variant	chr7:23306141_A_G	1	Q14956	GPNMB	ENSG00000136235	8289-8|8606-39	GPNMB_NEX	0	rs75801644	Png_2021_NatComms|Pietzner_2021_NatComm|Sun_2022_bioRxiv
invn_Xcpvl_21435	CPVL	Olink Explore 1536	Oncology	2	chr7:29035428_C_T	rs147771477	7	29035428	T	C	0.0052	-1.4434	0.3161	4.952e-06	28534847	29735067	0.992119	-1.70849	0.259424	6.81009e-11	missense_variant	ENSG00000106066	1	missense_variant	chr7:29035428_C_T	1	Q9H3G5	CPVL	ENSG00000106066	8891-7		0	rs147771477	Sun_2022_bioRxiv
invn_Xcpvl_21435	CPVL	Olink Explore 1536	Oncology	1	chr7:29160604_C_T	rs34219043	7	29160604	T	C	0.2059	-0.8781	0.0412	5.31e-101	28534847	29735067	1	-0.792548	0.0425755	5.48023e-68	missense_variant	ENSG00000106066	1	missense_variant	chr7:29160604_C_T	1	Q9H3G5	CPVL	ENSG00000106066	8891-7		0	rs34219043	Sun_2022_bioRxiv
invn_Xcpvl_21435	CPVL	Olink Explore 1536	Oncology	3	chr7:29187946_A_G	rs245883	7	29187946	A	G	0.4652	0.555	0.0382	7.305e-48	28534847	29735067	0.189196	0.312053	0.0364777	3.63637e-17	intron_variant	ENSG00000106066	0	intron_variant	chr7:29185604_C_T	1	Q9H3G5	CPVL	ENSG00000106066	8891-7		0	rs245883	Sun_2022_bioRxiv
invn_Xigfbp3_20398	IGFBP3	Olink Explore 1536	Cardiometabolic	1	chr7:45960645_C_G	rs2854746	7	45960645	C	G	0.4099	0.4622	0.0365	8.924e-37	45451949	46461473	0.990154	0.462706	0.0370817	1.18882e-33	missense_variant	ENSG00000146674	1	missense_variant	chr7:45960645_C_G	1	P17936	IGFBP3	ENSG00000146674	2571-12	IGFBP3_CAR	0	rs2854746|rs924140|rs60843237,rs796823128|rs2949833|rs199696982|rs11977526	Ferkingstad_2021_NatGen|Zhang_2022_NatGet_EApop|Katz_2021_Circulation|Zhang_2022_NatGet_AApop|Suhre_2017_NatComm|Sun_2018_Nature|Pietzner_2021_Science|Pietzner_2021_NatComm|Gudjonsson_2022_NatComm|Sun_2022_bioRxiv
invn_Xvwc2_20936	VWC2	Olink Explore 1536	Neurology	2	chr7:49815390_C_G	rs769604	7	49815390	C	G	0.5379	0.413	0.0353	1.432e-31	49313257	50461546	0.258186	0.279767	0.0408162	1.15354e-11	missense_variant	ENSG00000188730	1	missense_variant	chr7:49815390_C_G	1	Q2TAL6	VWC2	ENSG00000188730	15308-108	VWC2_NEU	0	rs769604|rs1974955	Ferkingstad_2021_NatGen|Zhang_2022_NatGet_AApop|Pietzner_2021_Science|Png_2021_NatComms|Pietzner_2021_NatComm|Sun_2022_bioRxiv
invn_Xvwc2_20936	VWC2	Olink Explore 1536	Neurology	1	chr7:49818634_D_I	rs372065719	7	49818634	D	I	0.8419	0.6106	0.0528	6.307e-31	49313257	50461546	0.995617	0.41164	0.0609009	2.17874e-11	intron_variant	ENSG00000188730	0	intron_variant	chr7:49819713_A_G	1	Q2TAL6	VWC2	ENSG00000188730	15308-108	VWC2_NEU	0	rs79259707|rs557626|rs372065719|rs1876569	Zhang_2022_NatGet_AApop|Zhang_2022_NatGet_EApop|Sun_2018_Nature|Png_2021_NatComms|Gudjonsson_2022_NatComm|Sun_2022_bioRxiv
invn_Xddc_20215	DDC	Olink Explore 1536	Cardiometabolic	1	chr7:50548533_A_G	rs11575447	7	50548533	A	G	0.0177	-1.5234	0.1507	4.987e-24	50026134	51133154	0.0675915	-1.4428	0.151093	7.2838e-21	intron_variant	ENSG00000132437	1	missense_variant	chr7:50530987_C_T	0.862282	P20711	DDC	ENSG00000132437	3538-26	DDC_MET	0	rs11575505|rs2329370|rs6975312|rs6956737|rs73695512	Zhang_2022_NatGet_EApop|Katz_2021_Circulation|Zhang_2022_NatGet_AApop|Pietzner_2021_Science|Pietzner_2021_NatComm|Gilly_2020_NatComm|Sun_2022_bioRxiv
invn_Xddc_20215	DDC	Olink Explore 1536	Cardiometabolic	2	chr7:50642701_C_T	rs6967481	7	50642701	T	C	0.5115	0.2499	0.0395	2.532e-10	50026134	51133154	0.21188	0.22123	0.0386947	1.37068e-08	intergenic_variant	-	0	intron_variant	chr7:50629764_G_T	0.868015	P20711	DDC	ENSG00000132437	3538-26	DDC_MET	0	rs12718674|rs4512339	Zhang_2022_NatGet_EApop|Sun_2022_bioRxiv
invn_Xsumf2_21032	SUMF2	Olink Explore 1536	Neurology	2	chr7:56144566_A_G	rs149087624	7	56144566	A	G	0.0037	-1.8486	0.3413	6.106e-08	55631695	56648363	0.869696	-1.97905	0.317227	6.14755e-10	missense_variant	ENSG00000129103	1	missense_variant	chr7:56144566_A_G	1	Q8NBJ7	SUMF2	ENSG00000129103	6069-71	SUMF2_MET	0	rs149087624	Sun_2022_bioRxiv
invn_Xsumf2_21032	SUMF2	Olink Explore 1536	Neurology	1	chr7:56145825_A_G	rs35384521	7	56145825	A	G	0.0273	-1.6576	0.1131	1.207e-48	55631695	56648363	0.975461	-1.71103	0.113083	2.14875e-47	missense_variant	ENSG00000129103	1	missense_variant	chr7:56145825_A_G	1	Q8NBJ7	SUMF2	ENSG00000129103	6069-71	SUMF2_MET	0	rs35384521	Gilly_2020_NatComm|Sun_2022_bioRxiv
invn_Xccl26_20546	CCL26	Olink Explore 1536	Inflammation	1	chr7:75401263_C_T	rs41463245	7	75401263	T	C	0.0105	-1.1464	0.1966	5.545e-09	74898851	75919214	0.762607	-1.16609	0.198405	5.42204e-09	stop_gained	ENSG00000006606	1	stop_gained	chr7:75401263_C_T	1	Q9Y258	CCL26	ENSG00000006606	9168-31		0	rs117475584|rs41463245	Sun_2022_bioRxiv
invn_Xcol28a1_30969	COL28A1	Olink Explore Expansion	Neurology_II	2	chr7:7541714_C_T	rs111233915	7	7541714	T	C	0.243	0.813	0.0395	3.97e-94	6895834	8075484	0.767417	0.838635	0.0403764	7.20626e-82	intron_variant	ENSG00000215018	0	intron_variant	chr7:7565414_C_G	1	Q2UY09	COL28A1	ENSG00000215018	10702-1		1	#N/A	#N/A
invn_Xccl24_20772	CCL24	Olink Explore 1536	Inflammation	3	chr7:75444905_A_G	rs76312007	7	75444905	A	G	0.8279	-0.5501	0.0492	4.748e-29	74940983	75952674	0.460461	-0.676803	0.0399416	8.65418e-58	intron_variant	ENSG00000106178	0	intron_variant	chr7:75445377_A_G	1	O00175	CCL24	ENSG00000106178	4128-27	CCL24_CAR3	0	rs73359762|rs7793676|rs873973|rs113446740	Ferkingstad_2021_NatGen|Gilly_2020_NatComm|Sun_2022_bioRxiv
invn_Xccl24_20772	CCL24	Olink Explore 1536	Inflammation	4	chr7:75448132_G_T	rs73144162	7	75448132	T	G	0.1027	0.1419	0.0647	0.02821	74940983	75952674	0.525254	0.343613	0.0469846	4.81036e-13	intron_variant	ENSG00000106178	0	intron_variant	chr7:75444675_A_C	1	O00175	CCL24	ENSG00000106178	4128-27	CCL24_CAR3	0	rs73144162	Sun_2022_bioRxiv
invn_Xccl24_20772	CCL24	Olink Explore 1536	Inflammation	2	chr7:75449338_G_T	7:75449338_T_G	7	75449338	T	G	0.5994	0.7423	0.0346	5.67e-102	74940983	75952674	0.99996	0.226876	0.03425	5.30532e-11	intron_variant	ENSG00000106178	0	intron_variant	chr7:75448018_C_G	1	O00175	CCL24	ENSG00000106178	4128-27	CCL24_CAR3	1	#N/A	#N/A
invn_Xccl24_20772	CCL24	Olink Explore 1536	Inflammation	1	chr7:75460393_A_G	rs2024050	7	75460393	A	G	0.1152	1.2526	0.0481	1.76e-149	74940983	75952674	0.969631	1.34208	0.0451629	3.46988e-145	upstream_gene_variant	ENSG00000219039	0	#N/A	#N/A	#N/A	O00175	CCL24	ENSG00000106178	4128-27	CCL24_CAR3	0	rs6970107|rs6467885|rs6467887|rs2024050|rs6969965|rs7809058	Ferkingstad_2021_NatGen|Pietzner_2021_Science|Gudjonsson_2022_NatComm|Pietzner_2021_NatComm|Gilly_2020_NatComm|Sun_2022_bioRxiv
invn_Xhspb1_20230	HSPB1	Olink Explore 1536	Cardiometabolic	1	chr7:75924218_G_T	rs2908203_G_T	7	75924218	T	G	0.2435	-0.6372	0.0442	3.83e-47	75431861	76433612	0.970538	-0.654174	0.0445869	6.89804e-45	intergenic_variant	-	0	upstream_gene_variant	chr7:75931160_C_T	0.942561	P04792	HSPB1	ENSG00000106211	11103-24	HSP_27_CAR2	0	rs2908203|chr7:76294901|rs2908201|rs2868371|rs2908203_G_T	Katz_2021_Circulation|Ferkingstad_2021_NatGen|Zhang_2022_NatGet_EApop|Zhang_2022_NatGet_AApop|Pietzner_2021_Science|Pietzner_2021_NatComm|Gudjonsson_2022_NatComm|Folkersen_2020_NatMetab
invn_Xzp3_30265	ZP3	Olink Explore Expansion	Cardiometabolic_II	1	chr7:76000734_A_G	rs4728696	7	76000734	A	G	0.1822	0.3712	0.0511	3.718e-13	75526835	76571388	1	-0.413247	0.0371114	1.8894e-27	intergenic_variant	-	0	intron_variant	chr7:76047811_C_T	0.692835	P21754	ZP3	ENSG00000188372			1	#N/A	#N/A
invn_Xssc4d_20182	SSC4D	Olink Explore 1536	Cardiometabolic	1	chr7:76037414_A_G	rs80078499	7	76037414	A	G	0.9348	-0.707	0.074	1.287e-21	75518651	76539012	0.16275	-0.719715	0.0749612	4.55775e-21	intron_variant	ENSG00000146700	0	5_prime_UTR_variant	chr7:76038848_A_G	0.998611	Q8WTU2	SRCRB4D	ENSG00000146700		SSC4D_MET	0	rs75224131|rs12540545	Gilly_2020_NatComm|Sun_2022_bioRxiv
invn_Xzp3_30265	ZP3	Olink Explore Expansion	Cardiometabolic_II	2	chr7:76038153_A_T	rs11486951	7	76038153	A	T	0.5564	-1.1037	0.0264	0	75526835	76571388	0.364822	-1.2707	0.029424	8.54372e-245	intron_variant	ENSG00000146700	1	missense_variant	chr7:76069811_C_T	0.677739	P21754	ZP3	ENSG00000188372			0	rs2017544	Ferkingstad_2021_NatGen
invn_Xcd36_30485	CD36	Olink Explore Expansion	Inflammation_II	1	chr7:80218961_C_T	rs6961069	7	80218961	T	C	0.3946	0.379	0.0395	8.086e-22	79498891	80808593	0.448122	0.39367	0.0401304	6.87773e-22	intron_variant	ENSG00000135218	0	5_prime_UTR_variant	chr7:80275455_A_C	0.740155	P16671	CD36	ENSG00000135218	2973-15		0	rs819441|rs1194179|rs1194178|rs6961069|rs11770907|rs7806711|rs62461689|rs17154155|rs10240336|rs11764390|rs13236689|rs28369066	Ferkingstad_2021_NatGen|Pietzner_2021_Science|Folkersen_2020_NatMetab|Sun_2022_bioRxiv
invn_Xadam22_21001	ADAM22	Olink Explore 1536	Neurology	1	chr7:87564497_C_G	rs2279542	7	87564497	C	G	0.487	0.5521	0.038	7.698e-48	87063458	88332204	0.999994	0.597351	0.0381332	2.24358e-50	missense_variant	ENSG00000008277	1	missense_variant	chr7:87564497_C_G	1	Q9P0K1	ADAM22	ENSG00000008277	7933-75	ADAM_22_NEU	0	rs7779623|rs2279542	Zhang_2022_NatGet_EApop|Zhang_2022_NatGet_AApop|Ferkingstad_2021_NatGen|Pietzner_2021_Science|Png_2021_NatComms|Pietzner_2021_NatComm|Gudjonsson_2022_NatComm|Sun_2022_bioRxiv
invn_Xadam22_21001	ADAM22	Olink Explore 1536	Neurology	3	chr7:87671739_D_I	rs58141739	7	87671739	D	I	0.477	-0.1405	0.0388	0.0002975	87063458	88332204	0.0314614	-0.265183	0.0358493	2.63818e-13	intron_variant	ENSG00000008277	0	intron_variant	chr7:87643021_A_G	1	Q9P0K1	ADAM22	ENSG00000008277	7933-75	ADAM_22_NEU	0	rs7809391|rs1637487|rs2024018|rs7802934|rs2158766|rs7777040	Zhang_2022_NatGet_EApop|Zhang_2022_NatGet_AApop|Ferkingstad_2021_NatGen|Pietzner_2021_Science|Sun_2022_bioRxiv
invn_Xadam22_21001	ADAM22	Olink Explore 1536	Neurology	2	chr7:87801899_C_T	rs10225853	7	87801899	T	C	0.0352	-0.8178	0.1045	4.956e-15	87063458	88332204	0.0568183	-0.664353	0.0968006	1.08766e-11	intron_variant	ENSG00000008277	1	missense_variant	chr7:87754915_A_G	0.906118	Q9P0K1	ADAM22	ENSG00000008277	7933-75	ADAM_22_NEU	0	rs12535283|rs12537052	Png_2021_NatComms|Sun_2022_bioRxiv
invn_Xpon1_30704	PON1	Olink Explore Expansion	Inflammation_II	1	chr7:94935198_D_I	rs3917549	7	94935198	D	I	0.1954	0.8857	0.0441	9.82e-90	94426988	95525673	0.999998	0.515828	0.046277	1.69011e-27	intron_variant	ENSG00000005421	0	intron_variant	chr7:94942917_A_G	1	P27169	PON1	ENSG00000005421	4261-55		0	rs2237582|rs3917550|rs3917549,rs397730288|rs2269829|rs3917545|rs138932437|rs662|rs2057681|rs62467349|rs3917549|rs3917539|rs3917532|rs1157745|rs2299258|rs3917529|rs3917534	Ferkingstad_2021_NatGen|Katz_2021_Circulation|Sun_2018_Nature|Pietzner_2021_Science|Pietzner_2021_NatComm|Gudjonsson_2022_NatComm|Yao_2018_NatComm|Sun_2022_bioRxiv
invn_Xpon1_30704	PON1	Olink Explore Expansion	Inflammation_II	3	chr7:94949537_C_T	rs2299260	7	94949537	T	C	0.8221	0.3775	0.0524	6.002e-13	94426988	95525673	0.999953	0.545173	0.0489631	1.91247e-27	intron_variant	ENSG00000005421	0	intron_variant	chr7:94948443_D_I	1	P27169	PON1	ENSG00000005421	4261-55		1	#N/A	#N/A
invn_Xpon1_30704	PON1	Olink Explore Expansion	Inflammation_II	2	chr7:94953895_A_G	rs705379	7	94953895	A	G	0.4752	-0.5865	0.0351	1.607e-62	94426988	95525673	1	-0.608281	0.0369522	6.1101e-55	5_prime_UTR_variant	ENSG00000005421	0	5_prime_UTR_variant	chr7:94953895_A_G	1	P27169	PON1	ENSG00000005421	4261-55		0	chr7:95324583|rs705379|rs757158|rs854572	Ferkingstad_2021_NatGen|Sun_2018_Nature|Suhre_2017_NatComm|Pietzner_2021_Science|Gudjonsson_2022_NatComm|Yao_2018_NatComm|Folkersen_2020_NatMetab|Sun_2022_bioRxiv
invn_Xpon3_20777	PON3	Olink Explore 1536	Inflammation	3	chr7:95023365_A_C	rs10953146	7	95023365	A	C	0.5113	0.3209	0.0382	4.488e-17	94489256	95525680	0.182644	0.382418	0.0366595	1.99215e-24	intron_variant	ENSG00000105852	0	synonymous_variant	chr7:95001555_C_T	0.995491	Q15166	PON3	ENSG00000105852		PON3_CAR3	0	rs10953142|rs1859121|rs11970910	Gilly_2020_NatComm|Yao_2018_NatComm|Sun_2022_bioRxiv
invn_Xpon3_20777	PON3	Olink Explore 1536	Inflammation	1	chr7:95025744_C_T	rs149867961	7	95025744	T	C	0.975	1.2851	0.1257	1.524e-24	94489256	95525680	1	1.5149	0.1219	2.09822e-33	upstream_gene_variant	ENSG00000105852	0	upstream_gene_variant	chr7:95025744_C_T	1	Q15166	PON3	ENSG00000105852		PON3_CAR3	0	rs149867961	Gilly_2020_NatComm|Sun_2022_bioRxiv
invn_Xpon2_20088	PON2	Olink Explore 1536	Cardiometabolic	1	chr7:95046708_C_T	rs2299264	7	95046708	T	C	0.2453	-0.765	0.0391	2.624e-85	94534175	95564510	0.136756	-0.899228	0.0399832	1.80926e-93	intron_variant	ENSG00000105854	1	missense_variant	chr7:95041016_C_G	0.998529	Q15165	PON2	ENSG00000105854		PON2_ORG	0	rs11770903|rs2299266	Sun_2022_bioRxiv
invn_Xpon2_20088	PON2	Olink Explore 1536	Cardiometabolic	2	chr7:95073196_A_T	rs43045	7	95073196	A	T	0.6861	0.1006	0.0437	0.02115	94534175	95564510	0.206412	0.37362	0.0388752	4.18646e-21	intergenic_variant	-	0	upstream_gene_variant	chr7:95067006_C_T	0.646372	Q15165	PON2	ENSG00000105854		PON2_ORG	0	rs43039	Sun_2022_bioRxiv
invn_Xnptx2_30390	NPTX2	Olink Explore Expansion	Cardiometabolic_II	1	chr7:98283799_C_T	7:98283799_C_T	7	98283799	T	C	0.8293	0.4119	0.042	1.032e-22	97746609	98759180	0.999443	0.40893	0.04281	7.09463e-21	intergenic_variant	-	0	#N/A	#N/A	#N/A	P47972	NPTX2	ENSG00000106236	6521-35		0	rs1011317	Zhang_2022_NatGet_AApop
invn_Xcnpy4_21317	CNPY4	Olink Explore 1536	Oncology	1	chr7:99683662_C_T	rs192302191	7	99683662	T	C	0.0201	-1.1879	0.1402	2.373e-17	99217236	100223134	0.499515	-1.20099	0.14189	7.56418e-17	upstream_gene_variant	ENSG00000168090	0	#N/A	#N/A	#N/A	Q8N129	CNPY4	ENSG00000166997	15465-79		0	rs192302191	Sun_2022_bioRxiv
invn_Xpilra_21129	PILRA	Olink Explore 1536	Neurology	1	chr7:99971313_C_T	rs2405442	7	99971313	T	C	0.3105	-0.9447	0.0312	3.14e-201	99465153	100497719	0.593223	-0.969468	0.0314413	1.51396e-153	synonymous_variant	ENSG00000085514	1	missense_variant	chr7:99971834_A_G	0.999824	Q9UKJ1	PILRA	ENSG00000085514	10816-150|6402-8|8825-4	PILRA_DEV	0	rs35305377|rs2405442|rs1859788|rs2734895	Zhang_2022_NatGet_EApop|Zhang_2022_NatGet_AApop|Ferkingstad_2021_NatGen|Pietzner_2021_Science|Pietzner_2021_NatComm|Gudjonsson_2022_NatComm|Gilly_2020_NatComm|Sun_2022_bioRxiv
invn_Xpilrb_20197	PILRB	Olink Explore 1536	Cardiometabolic	1	chr7:99971313_C_T	rs2405442	7	99971313	T	C	0.3105	-1.0823	0.0285	0	99433737	100465356	0.625837	-1.10995	0.0285852	4.78017e-213	synonymous_variant	ENSG00000085514	0	upstream_gene_variant	chr7:99932049_C_T	0.987811	Q9UKJ0	PILRB	ENSG00000121716		PILRB_MET	0	rs35305377|rs2405442|rs1859788|rs2734895	Zhang_2022_NatGet_EApop|Zhang_2022_NatGet_AApop|Ferkingstad_2021_NatGen|Pietzner_2021_Science|Pietzner_2021_NatComm|Gudjonsson_2022_NatComm|Gilly_2020_NatComm|Sun_2022_bioRxiv
invn_Xspag1_30979	SPAG1	Olink Explore Expansion	Neurology_II	1	chr8:101207064_A_G	rs1542812	8	101207064	A	G	0.589	-0.583	0.037	8.653e-56	100670134	101771506	0.109387	-0.600477	0.0378265	1.44858e-51	intron_variant	ENSG00000104450	1	missense_variant	chr8:101252680_C_T	0.691423	Q07617	SPAG1	ENSG00000104450			1	#N/A	#N/A
invn_Xrrm2b_21174	RRM2B	Olink Explore 1536	Oncology	1	chr8:103251180_D_I	rs28999668	8	103251180	D	I	0.9262	-0.5376	0.0764	1.926e-12	102716730	103751346	0.865855	-0.558491	0.0775156	1.03442e-12	5_prime_UTR_variant	ENSG00000048392	0	5_prime_UTR_variant	chr8:103251180_D_I	1	Q7LG56	RRM2B	ENSG00000048392	8925-25	RRM2B_ORG	0	rs11785514|rs29000274|rs28999668|rs16869295|rs74589258|rs78020802|rs1052069|rs5893603	Zhang_2022_NatGet_EApop|Zhang_2022_NatGet_AApop|Ferkingstad_2021_NatGen|Pietzner_2021_NatComm|Pietzner_2021_Science|Sun_2018_Nature|Gudjonsson_2022_NatComm|Sun_2022_bioRxiv
invn_Xctsb_20276	CTSB	Olink Explore 1536	Cardiometabolic	1	chr8:11646437_A_C	rs188504478	8	11646437	A	C	0.0031	1.9581	0.3494	2.09e-08	11200033	12226957	0.194713	2.11506	0.318761	4.93092e-11	downstream_gene_variant	ENSG00000154328	1	missense_variant	chr8:11708421_A_G	0.874231	P07858	CTSB	ENSG00000164733	8007-19		0	rs148117767	Ferkingstad_2021_NatGen|Sun_2022_bioRxiv
invn_Xctsb_20276	CTSB	Olink Explore 1536	Cardiometabolic	2	chr8:11693577_A_G	rs1293325	8	11693577	A	G	0.2857	0.5773	0.0386	1.626e-50	11200033	12226957	0.581631	0.682417	0.039505	9.25044e-60	intron_variant	ENSG00000079459	0	3_prime_UTR_variant	chr8:11702313_C_G	0.958893	P07858	CTSB	ENSG00000164733	8007-19		0	rs1293316|rs2740592|rs709822|rs709821|rs1736081|rs1736086|rs2740594|rs1692817|rs1293289|rs1736084|rs1692819|rs9009|rs1122182|rs3947|rs1692821|rs1736065	Ferkingstad_2021_NatGen|Zhang_2022_NatGet_EApop|Zhang_2022_NatGet_AApop|Katz_2021_Circulation|Pietzner_2021_NatComm|Pietzner_2021_Science|Sun_2018_Nature|Gudjonsson_2022_NatComm|Suhre_2017_NatComm|Sun_2022_bioRxiv
invn_Xctsb_20276	CTSB	Olink Explore 1536	Cardiometabolic	3	chr8:11720227_C_G	rs1293303	8	11720227	C	G	0.4394	0.0719	0.0403	0.07418	11200033	12226957	0.941435	0.270299	0.0378137	1.54021e-12	intron_variant	ENSG00000164733	1	missense_variant	chr8:11710888_C_G	0.644168	P07858	CTSB	ENSG00000164733	8007-19		0	chr8:11862718|rs1293303|rs2142470|rs1293288	Ferkingstad_2021_NatGen|Pietzner_2021_Science|Gudjonsson_2022_NatComm|Sun_2022_bioRxiv
invn_Xccn3_20299	CCN3	Olink Explore 1536	Cardiometabolic	2	chr8:120401169_A_T	rs72684286	8	120401169	A	T	0.2589	-0.22	0.0407	6.481e-08	119928546	120936593	0.0720159	-0.265535	0.0413806	2.01142e-10	downstream_gene_variant	ENSG00000206776	1	missense_variant	chr8:120429024_A_G	0.984408	P48745	NOV	ENSG00000136999	2737-22	NOV_DEV	0	chr8:119405348|rs80309268|rs34112166|rs58936256|rs2279112|rs4871221|rs58248492	Ferkingstad_2021_NatGen|Gudjonsson_2022_NatComm|Pietzner_2021_NatComm|Sun_2018_Nature|Pietzner_2021_Science|Sun_2022_bioRxiv
invn_Xccn3_20299	CCN3	Olink Explore 1536	Cardiometabolic	1	chr8:120431506_A_G	rs11538929	8	120431506	A	G	0.0999	-0.2837	0.0572	7.21e-07	119928546	120936593	0.415805	-0.354768	0.0581814	1.45757e-09	missense_variant	ENSG00000136999	1	missense_variant	chr8:120431506_A_G	1	P48745	NOV	ENSG00000136999	2737-22	NOV_DEV	0	rs11538929	Sun_2022_bioRxiv
invn_Xenpp2_20288	ENPP2	Olink Explore 1536	Cardiometabolic	1	chr8:120596023_A_G	rs10283100	8	120596023	A	G	0.0594	-0.5022	0.0677	1.222e-13	120069326	121185693	0.999933	-0.524233	0.0689533	5.90034e-14	missense_variant	ENSG00000136960	1	missense_variant	chr8:120596023_A_G	1	Q13822	ENPP2	ENSG00000136960	16892-23	ENPP2_DEV	0	rs10283100	Sun_2022_bioRxiv
invn_Xccn4_21444	CCN4	Olink Explore 1536	Oncology	2	chr8:134135966_D_I	rs36076027	8	134135966	D	I	0.2264	0.5507	0.0479	1.204e-30	133703282	134742587	0.156762	0.592314	0.0432808	1.1467e-39	intron_variant	ENSG00000042832	0	#N/A	#N/A	#N/A	O95388	WISP1	ENSG00000104415	13692-154|3057-55	WISP_1_ONC2	0	rs16904832|rs2294023|rs11784362	Ferkingstad_2021_NatGen|Zhang_2022_NatGet_EApop|Gudjonsson_2022_NatComm|Pietzner_2021_Science
invn_Xccn4_21444	CCN4	Olink Explore 1536	Oncology	3	chr8:134162083_G_T	rs12550282	8	134162083	T	G	0.2689	0.1526	0.0444	0.0005927	133703282	134742587	0.0923115	0.227129	0.0386775	5.58493e-09	intergenic_variant	-	0	#N/A	#N/A	#N/A	O95388	WISP1	ENSG00000104415	13692-154|3057-55	WISP_1_ONC2	0	rs4403389	Sun_2022_bioRxiv
invn_Xccn4_21444	CCN4	Olink Explore 1536	Oncology	4	chr8:134193546_A_G	rs13272354	8	134193546	A	G	0.275	0.5643	0.0414	2.483e-42	133703282	134742587	0.512335	0.389664	0.0388076	8.1224e-23	intergenic_variant	-	0	intron_variant	chr8:134205713_A_G	0.602262	O95388	WISP1	ENSG00000104415	13692-154|3057-55	WISP_1_ONC2	0	rs7843546|rs2013158|rs35472615	Ferkingstad_2021_NatGen|Gudjonsson_2022_NatComm|Pietzner_2021_NatComm|Sun_2018_Nature|Pietzner_2021_Science|Sun_2022_bioRxiv
invn_Xccn4_21444	CCN4	Olink Explore 1536	Oncology	1	chr8:134206279_C_T	rs16893344	8	134206279	T	C	0.3541	-0.636	0.0382	3.012e-62	133703282	134742587	0.294669	-0.458942	0.0373326	9.21074e-33	intron_variant	ENSG00000104415	0	intron_variant	chr8:134207450_A_G	1	O95388	WISP1	ENSG00000104415	13692-154|3057-55	WISP_1_ONC2	0	rs72731505|rs12156037|rs60282000|rs55884058|rs112928658|rs4588834	Zhang_2022_NatGet_EApop|Zhang_2022_NatGet_AApop|Ferkingstad_2021_NatGen|Gudjonsson_2022_NatComm|Pietzner_2021_Science|Sun_2022_bioRxiv
invn_Xst3gal1_21322	ST3GAL1	Olink Explore 1536	Oncology	1	chr8:134503148_C_T	rs9643300	8	134503148	T	C	0.573	-0.232	0.04	6.859e-09	133967091	135084183	0.998023	-0.243689	0.0408095	3.11027e-09	intron_variant	ENSG00000008513	0	intron_variant	chr8:134505158_C_T	1	Q11201	ST3GAL1	ENSG00000008513	5657-28	ST3GAL1_ORG	0	rs9643300	Ferkingstad_2021_NatGen|Zhang_2022_NatGet_EApop|Gudjonsson_2022_NatComm|Pietzner_2021_NatComm|Pietzner_2021_Science|Sun_2018_Nature|Sun_2022_bioRxiv
invn_Xpsca_31493	PSCA	Olink Explore Expansion	Oncology_II	1	chr8:143761144_C_G	rs2920280	8	143761144	C	G	0.4368	1.14	0.0241	0	143251726	144264142	0.881205	1.16469	0.0240857	7.94624e-282	upstream_gene_variant	ENSG00000167653	0	synonymous_variant	chr8:143763547_A_C	0.934715	O43653	PSCA	ENSG00000167653			0	rs2920281|rs2920280|rs2976397	Ferkingstad_2021_NatGen|Png_2021_NatComms|Sun_2022_bioRxiv
invn_Xslurp1_30404	SLURP1	Olink Explore Expansion	Cardiometabolic_II	1	chr8:143782614_C_T	rs13272904	8	143782614	T	C	0.5405	0.4153	0.038	8.451e-28	143322362	144323829	0.264426	0.422485	0.038803	2.27135e-26	intron_variant	ENSG00000160886	0	upstream_gene_variant	chr8:143825951_G_T	0.904553	P55000	SLURP1	ENSG00000126233			0	rs2920281|rs2920280|rs2976397	Ferkingstad_2021_NatGen|Png_2021_NatComms|Sun_2022_bioRxiv
invn_Xly6d_20708	LY6D	Olink Explore 1536	Inflammation	2	chr8:143879927_A_G	rs2717611	8	143879927	A	G	0.4868	0.2752	0.0373	1.665e-13	143366296	144368008	0.301297	0.281435	0.0369224	5.10877e-14	intron_variant	ENSG00000253715	1	missense_variant	chr8:143867905_C_T	0.600061	Q14210	LY6D	ENSG00000167656			0	rs2572924	Sun_2022_bioRxiv
invn_Xly6d_20708	LY6D	Olink Explore 1536	Inflammation	1	chr8:143898434_D_I	rs147210949	8	143898434	D	I	0.9061	-0.5072	0.0673	4.733e-14	143366296	144368008	0.349253	-0.527145	0.0664698	5.03801e-15	downstream_gene_variant	ENSG00000253715	0	intron_variant	chr8:143867232_A_C	0.957338	Q14210	LY6D	ENSG00000167656			1	#N/A	#N/A
invn_Xnaprt_31114	NAPRT	Olink Explore Expansion	Neurology_II	1	chr8:144683975_A_G	rs10090650	8	144683975	A	G	0.2081	-0.3099	0.0479	9.585e-11	144156955	145160819	0.159729	-0.326197	0.0483329	2.33252e-11	upstream_gene_variant	ENSG00000104529	0	intron_variant	chr8:144658370_C_T	0.608892	Q6XQN6	NAPRT1	ENSG00000147813			0	rs10112966	Pietzner_2021_NatComm|Pietzner_2021_Science
invn_Xeppk1_30250	EPPK1	Olink Explore Expansion	Cardiometabolic_II	2	chr8:144952041_C_T	rs73715518	8	144952041	T	C	0.1137	-0.5369	0.0622	6.407e-18	144439497	145452632	0.392426	-0.742951	0.064029	1.51298e-29	intron_variant	ENSG00000227184	0	intron_variant	chr8:144950715_C_T	1	P58107	EPPK1	ENSG00000227184			1	#N/A	#N/A
invn_Xeppk1_30250	EPPK1	Olink Explore Expansion	Cardiometabolic_II	1	chr8:144952716_D_I	8:144952716_I_D	8	144952716	D	I	0.4407	-0.1583	0.0428	0.0002176	144439497	145452632	0.999741	-0.297179	0.0426677	5.45821e-12	upstream_gene_variant	ENSG00000227184	0	upstream_gene_variant	chr8:144952686_C_T	1	P58107	EPPK1	ENSG00000227184			1	#N/A	#N/A
invn_Xeppk1_30250	EPPK1	Olink Explore Expansion	Cardiometabolic_II	3	chr8:145004944_C_T	rs10107388	8	145004944	T	C	0.6455	0.2659	0.0433	8.529e-10	144439497	145452632	0.124172	0.308001	0.0417422	3.01688e-13	intron_variant	ENSG00000178209	0	#N/A	#N/A	#N/A	P58107	EPPK1	ENSG00000227184			0	rs11993233|rs10107388|rs7461753|rs6992333|rs55646585|rs56077246|rs7833924|rs11787335	Ferkingstad_2021_NatGen|Pietzner_2021_Science|Sun_2022_bioRxiv
invn_Xmsr1_21063	MSR1	Olink Explore 1536	Neurology	1	chr8:16012594_A_G	rs41341748	8	16012594	A	G	0.0126	-1.4168	0.1485	1.431e-21	15465387	16924999	1	-1.43652	0.145602	4.09545e-22	stop_gained	ENSG00000038945	1	stop_gained	chr8:16012594_A_G	1	P21757	MSR1	ENSG00000038945	11207-3|15533-97	MSR1_NEU	0	rs41341748	Ferkingstad_2021_NatGen|Zhang_2022_NatGet_EApop|Pietzner_2021_NatComm|Pietzner_2021_Science|Png_2021_NatComms|Sun_2022_bioRxiv
invn_Xmsr1_21063	MSR1	Olink Explore 1536	Neurology	2	chr8:16044302_D_I	rs142369040	8	16044302	D	I	0.9494	0.5642	0.0855	4.183e-11	15465387	16924999	0.315439	0.549993	0.0835586	6.96745e-11	intron_variant	ENSG00000038945	0	intron_variant	chr8:16008635_A_G	1	P21757	MSR1	ENSG00000038945	11207-3|15533-97	MSR1_NEU	0	rs117149660|rs73665257|rs59251421|rs55810429|rs150158578|rs73665255|rs10103856	Zhang_2022_NatGet_AApop|Katz_2021_Circulation|Zhang_2022_NatGet_EApop|Ferkingstad_2021_NatGen|Pietzner_2021_Science|Gudjonsson_2022_NatComm|Png_2021_NatComms|Sun_2022_bioRxiv
invn_Xfgl1_30702	FGL1	Olink Explore Expansion	Inflammation_II	1	chr8:17726069_A_C	rs2653414	8	17726069	A	C	0.0158	-1.4672	0.1492	8.185e-23	17221889	18267874	0.999763	-1.26484	0.147536	3.12963e-17	missense_variant	ENSG00000104760	1	missense_variant	chr8:17726069_A_C	1	Q08830	FGL1	ENSG00000104760	5581-28		0	rs2653414|rs208769	Ferkingstad_2021_NatGen|Zhang_2022_NatGet_EApop|Pietzner_2021_Science|Sun_2022_bioRxiv
invn_Xfgl1_30702	FGL1	Olink Explore Expansion	Inflammation_II	2	chr8:17751019_C_G	rs11778664	8	17751019	C	G	0.6869	0.4512	0.0399	1.31e-29	17221889	18267874	0.0824536	0.40853	0.0397659	9.07969e-24	intron_variant	ENSG00000104760	1	missense_variant	chr8:17743020_A_G	0.957735	Q08830	FGL1	ENSG00000104760	5581-28		0	rs10093134|rs34807569|rs2073562|rs2073568|rs375203|rs11203927|rs7815429|rs17634704|rs28603021	Zhang_2022_NatGet_EApop|Zhang_2022_NatGet_AApop|Ferkingstad_2021_NatGen|Pietzner_2021_Science|Gudjonsson_2022_NatComm|Sun_2022_bioRxiv
invn_Xarhgef10_30994	ARHGEF10	Olink Explore Expansion	Neurology_II	2	chr8:1781990_C_T	rs62477479	8	1781990	T	C	0.4645	0.2894	0.0399	4.174e-13	1272142	2406807	0.399766	0.294778	0.0390114	8.31958e-14	intron_variant	ENSG00000104728	0	intron_variant	chr8:1781990_C_T	1	O15013	ARHGEF10	ENSG00000104728	9061-3		1	#N/A	#N/A
invn_Xasah1_30415	ASAH1	Olink Explore Expansion	Cardiometabolic_II	1	chr8:17924739_A_T	rs2472205	8	17924739	A	T	0.9577	1.1462	0.0955	3.35e-33	17413934	18442494	0.997966	1.00186	0.0971455	6.22786e-24	missense_variant	ENSG00000104763	1	missense_variant	chr8:17924739_A_T	1	Q13510	ASAH1	ENSG00000104763	5748-20		1	#N/A	#N/A
invn_Xasah1_30415	ASAH1	Olink Explore Expansion	Cardiometabolic_II	2	chr8:17930014_D_I	rs140182026	8	17930014	D	I	0.5285	0.3718	0.039	1.416e-21	17413934	18442494	0.0730181	0.278838	0.0387742	1.13925e-12	intron_variant	ENSG00000104763	1	missense_variant	chr8:17928811_C_T	0.983852	Q13510	ASAH1	ENSG00000104763	5748-20		1	#N/A	#N/A
invn_Xarhgef10_30994	ARHGEF10	Olink Explore Expansion	Neurology_II	1	chr8:1820965_C_T	rs3824134	8	1820965	T	C	0.7747	-0.4432	0.0463	9.589e-22	1272142	2406807	0.222314	-0.461835	0.0458669	6.24541e-23	intron_variant	ENSG00000104728	0	synonymous_variant	chr8:1817367_A_G	0.945615	O15013	ARHGEF10	ENSG00000104728	9061-3		1	#N/A	#N/A
invn_Xlpl_20188	LPL	Olink Explore 1536	Cardiometabolic	1	chr8:19805495_G_T	rs73667469	8	19805495	T	G	0.9865	1.7862	0.1545	6.63e-31	19259228	20324769	0.0822751	1.79922	0.156427	4.31528e-29	intron_variant	ENSG00000175445	1	missense_variant	chr8:19805708_A_G	0.971819	P06858	LPL	ENSG00000175445		LPL_CAR2	0	rs1801177	Sun_2022_bioRxiv
invn_Xgfra2_21330	GFRA2	Olink Explore 1536	Oncology	1	chr8:21466981_A_G	rs7003769	8	21466981	A	G	0.5628	0.2995	0.0391	1.846e-14	21047915	22169869	0.105514	0.331158	0.0389351	5.4241e-17	intergenic_variant	-	0	#N/A	#N/A	#N/A	O00451	GFRA2	ENSG00000168546	2515-14	GFRA2_CRG	0	rs4739271|rs1480999|rs2410696|rs10503709|rs4739274|rs11204186	Katz_2021_Circulation|Ferkingstad_2021_NatGen|Zhang_2022_NatGet_AApop|Zhang_2022_NatGet_EApop|Suhre_2017_NatComm|Pietzner_2021_Science|Gudjonsson_2022_NatComm|Sun_2022_bioRxiv
invn_Xgfra2_21330	GFRA2	Olink Explore 1536	Oncology	2	chr8:21550768_A_C	rs15881	8	21550768	A	C	0.538	-0.2501	0.0396	2.73e-10	21047915	22169869	0.363573	-0.279253	0.0391087	1.62521e-12	3_prime_UTR_variant	ENSG00000168546	1	missense_variant	chr8:21550800_A_T	0.800482	O00451	GFRA2	ENSG00000168546	2515-14	GFRA2_CRG	0	rs15881|rs4443656	Ferkingstad_2021_NatGen|Zhang_2022_NatGet_EApop|Zhang_2022_NatGet_AApop|Pietzner_2021_NatComm|Pietzner_2021_Science|Sun_2018_Nature|Gudjonsson_2022_NatComm|Suhre_2017_NatComm|Sun_2022_bioRxiv
invn_Xtnfrsf10b_20981	TNFRSF10B	Olink Explore 1536	Neurology	3	chr8:22879734_C_T	rs4871844	8	22879734	T	C	0.6628	-0.3166	0.0352	2.275e-19	22377646	23426692	0.895884	-0.263464	0.0351151	1.22783e-13	3_prime_UTR_variant	ENSG00000120889	0	3_prime_UTR_variant	chr8:22879734_C_T	1	O14763	TNFRSF10B	ENSG00000120889	5534-49|8529-1	TRAIL_R2_CAR2	0	rs59296513|rs2293400|rs4871844	Gudjonsson_2022_NatComm|Folkersen_2020_NatMetab|Sun_2022_bioRxiv
invn_Xtnfrsf10b_20981	TNFRSF10B	Olink Explore 1536	Neurology	1	chr8:22885843_C_T	rs41308110	8	22885843	T	C	0.0013	3.4997	0.5229	2.183e-11	22377646	23426692	0.999795	3.39796	0.503258	2.28711e-11	splice_donor_variant	ENSG00000120889	1	splice_donor_variant	chr8:22885843_C_T	1	O14763	TNFRSF10B	ENSG00000120889	5534-49|8529-1	TRAIL_R2_CAR2	1	#N/A	#N/A
invn_Xtnfrsf10b_20981	TNFRSF10B	Olink Explore 1536	Neurology	2	chr8:22886020_A_G	rs13265018	8	22886020	A	G	0.1036	-0.4219	0.0541	6.453e-15	22377646	23426692	0.284559	-0.385421	0.0537091	1.26716e-12	missense_variant	ENSG00000120889	1	missense_variant	chr8:22886020_A_G	1	O14763	TNFRSF10B	ENSG00000120889	5534-49|8529-1	TRAIL_R2_CAR2	0	rs1105944	Sun_2022_bioRxiv
invn_Xtnfrsf10c_20265	TNFRSF10C	Olink Explore 1536	Cardiometabolic	2	chr8:22941923_A_G	rs11135696	8	22941923	A	G	0.2067	-0.3218	0.048	1.946e-11	22441868	23474950	0.223471	-0.355083	0.047956	2.50431e-13	downstream_gene_variant	ENSG00000246130	0	intron_variant	chr8:22965809_A_C	0.800835	O14798	TNFRSF10C	ENSG00000173535		TNFRSF10C_CAR3	0	rs6557616	Sun_2022_bioRxiv
invn_Xtnfrsf10c_20265	TNFRSF10C	Olink Explore 1536	Cardiometabolic	1	chr8:22996229_A_G	rs147640752	8	22996229	A	G	0.9956	1.95	0.3241	1.789e-09	22441868	23474950	0.954645	1.99394	0.320019	6.45528e-10	intron_variant	ENSG00000173530	0	#N/A	#N/A	#N/A	O14798	TNFRSF10C	ENSG00000173535		TNFRSF10C_CAR3	1	#N/A	#N/A
invn_Xtnfrsf10a_20967	TNFRSF10A	Olink Explore 1536	Neurology	3	chr8:23058220_G_T	rs20576	8	23058220	T	G	0.7725	0.1227	0.0446	0.005986	22547965	23582639	0.939403	0.629956	0.0586707	1.01364e-25	missense_variant	ENSG00000104689	1	missense_variant	chr8:23058220_G_T	1	O00220	TNFRSF10A	ENSG00000104689	4832-75	TNFRSF10A_CAR2	0	rs73224404|rs20576	Folkersen_2020_NatMetab|Sun_2022_bioRxiv
invn_Xtnfrsf10a_20967	TNFRSF10A	Olink Explore 1536	Neurology	1	chr8:23082971_G_T	rs13278062	8	23082971	T	G	0.4933	-0.4023	0.0349	8.227e-31	22547965	23582639	0.993538	-0.443657	0.0408452	2.9443e-26	upstream_gene_variant	ENSG00000104689	0	upstream_gene_variant	chr8:23083546_C_T	1	O00220	TNFRSF10A	ENSG00000104689	4832-75	TNFRSF10A_CAR2	0	rs13281363|rs13278062	Pietzner_2021_NatComm|Gilly_2020_NatComm|Sun_2022_bioRxiv
invn_Xtnfrsf10a_20967	TNFRSF10A	Olink Explore 1536	Neurology	2	chr8:23089429_A_G	rs62501136	8	23089429	A	G	0.255	0.2413	0.0424	1.214e-08	22547965	23582639	0.658243	0.3802	0.0622277	1.35399e-09	upstream_gene_variant	ENSG00000250714	0	intron_variant	chr8:23063224_D_I	0.765087	O00220	TNFRSF10A	ENSG00000104689	4832-75	TNFRSF10A_CAR2	0	rs73224404|rs20576|rs4242394|rs13273245|rs6988146	Folkersen_2020_NatMetab|Sun_2022_bioRxiv
invn_Xscara5_21058	SCARA5	Olink Explore 1536	Neurology	1	chr8:27805384_A_G	rs2685422	8	27805384	A	G	0.2895	-0.3333	0.0387	6.583e-18	27227399	28350244	0.164619	-0.336042	0.0394823	5.16918e-17	intron_variant	ENSG00000168079	0	intron_variant	chr8:27797222_A_G	1	Q6ZMJ2	SCARA5	ENSG00000168079	10419-1	SCARA5_NEU	0	chr8:27922294|rs2685422|rs2685417|rs2726948|rs2685414|rs566279589|rs35039172|rs11994699|rs2685416|rs4395853|rs10866867|rs939715|rs2685412|rs4276643|rs2726951|rs2685413|rs4732788|rs2726953	Ferkingstad_2021_NatGen|Zhang_2022_NatGet_EApop|Katz_2021_Circulation|Pietzner_2021_Science|Pietzner_2021_NatComm|Sun_2018_Nature|Gudjonsson_2022_NatComm|Png_2021_NatComms|Sun_2022_bioRxiv
invn_Xido1_30230	IDO1	Olink Explore Expansion	Cardiometabolic_II	1	chr8:39781444_C_T	rs7010461	8	39781444	T	C	0.3371	0.4592	0.0397	5.172e-31	39259794	40285963	0.981431	0.457847	0.0402752	1.74155e-28	intron_variant	ENSG00000131203	0	intron_variant	chr8:39773599_C_T	1	P14902	IDO1	ENSG00000131203	9759-13		0	rs7010461	Sun_2018_Nature
invn_Xido1_30563	IDO1	Olink Explore Expansion	Inflammation_II	1	chr8:39781444_C_T	rs7010461	8	39781444	T	C	0.3372	0.4561	0.0397	1.496e-30	39259794	40285963	0.972231	0.452173	0.0403333	8.73018e-28	intron_variant	ENSG00000131203	0	intron_variant	chr8:39773599_C_T	1	P14902	IDO1	ENSG00000131203	9759-13		0	rs7010461	Sun_2018_Nature
invn_Xido1_31050	IDO1	Olink Explore Expansion	Neurology_II	1	chr8:39781444_C_T	rs7010461	8	39781444	T	C	0.337	0.4419	0.0399	1.493e-28	39259794	40285963	0.971109	0.445632	0.0405325	7.82028e-27	intron_variant	ENSG00000131203	0	intron_variant	chr8:39773599_C_T	1	P14902	IDO1	ENSG00000131203	9759-13		0	rs7010461	Sun_2018_Nature
invn_Xido1_31474	IDO1	Olink Explore Expansion	Oncology_II	1	chr8:39781444_C_T	rs7010461	8	39781444	T	C	0.3371	0.4522	0.0398	5.844e-30	39259794	40285963	0.979291	0.452658	0.0403569	8.25617e-28	intron_variant	ENSG00000131203	0	intron_variant	chr8:39773599_C_T	1	P14902	IDO1	ENSG00000131203	9759-13		0	rs7010461	Sun_2018_Nature
invn_Xdkk4_20934	DKK4	Olink Explore 1536	Neurology	1	chr8:42196362_C_G	rs3136716	8	42196362	C	G	0.9617	0.6582	0.097	1.144e-11	41731586	42734750	0.0695209	0.696405	0.0981784	2.2549e-12	intron_variant	ENSG00000070501	0	5_prime_UTR_variant	chr8:42234652_C_T	0.999709	Q9UBT3	DKK4	ENSG00000104371	3365-7	Dkk_4_NEU	0	rs139033671|rs77736087|rs17875700	Ferkingstad_2021_NatGen|Png_2021_NatComms|Sun_2022_bioRxiv
invn_Xpxdnl_31405	PXDNL	Olink Explore Expansion	Oncology_II	1	chr8:52379291_A_G	rs1594498	8	52379291	A	G	0.16	-0.3165	0.0535	3.307e-09	51732138	53222005	0.583279	-0.319122	0.0543127	5.47833e-09	intron_variant	ENSG00000147485	1	missense_variant	chr8:52366300_A_G	0.814802	A1KZ92	PXDNL	ENSG00000147485	11324-3		1	#N/A	#N/A
invn_Xpenk_30666	PENK	Olink Explore Expansion	Inflammation_II	1	chr8:57400122_D_I	rs79270750	8	57400122	D	I	0.484	-0.2985	0.0362	1.59e-16	56849233	57859293	0.101418	-0.285826	0.0371593	3.05203e-14	intron_variant	ENSG00000254254	0	3_prime_UTR_variant	chr8:57353826_D_I	0.788932	P01210	PENK	ENSG00000181195	9076-25		0	rs2576575|rs2253732|rs2670014|rs34217211	Ferkingstad_2021_NatGen|Zhang_2022_NatGet_AApop|Sun_2018_Nature|Pietzner_2021_Science|Gudjonsson_2022_NatComm
invn_Xggh_20416	GGH	Olink Explore 1536	Cardiometabolic	2	chr8:63962093_C_G	rs4449783	8	63962093	C	G	0.2619	0.1695	0.0453	0.0001856	63427638	64451730	0.048582	0.255462	0.0441452	9.18721e-09	intron_variant	ENSG00000137561	0	intron_variant	chr8:63937675_C_T	0.996191	Q92820	GGH	ENSG00000137563	9370-69		0	rs4449783	Sun_2022_bioRxiv
invn_Xggh_20416	GGH	Olink Explore 1536	Cardiometabolic	1	chr8:64000085_D_I	rs79534208	8	64000085	D	I	0.066	0.7796	0.0785	2.952e-23	63427638	64451730	0.0292467	0.868817	0.0790903	8.56806e-27	upstream_gene_variant	ENSG00000137561	0	intron_variant	chr8:63943045_G_T	0.952558	Q92820	GGH	ENSG00000137563	9370-69		0	rs16929988|rs74329104|rs10957268|rs12676348|rs10957266|rs3758147|rs77601210	Zhang_2022_NatGet_EApop|Ferkingstad_2021_NatGen|Zhang_2022_NatGet_AApop|Pietzner_2021_Science|Sun_2018_Nature|Gudjonsson_2022_NatComm|Sun_2022_bioRxiv
invn_Xcrh_21257	CRH	Olink Explore 1536	Oncology	1	chr8:67191269_A_G	rs35707268	8	67191269	A	G	0.0361	-0.7599	0.1064	9.232e-13	66588620	67590960	0.206185	-0.775362	0.107327	9.02336e-13	intergenic_variant	-	0	#N/A	#N/A	#N/A	P06850	CRH	ENSG00000147571	19637-9|5614-44	CRH_ORG	0	rs59104426|rs12541243	Sun_2022_bioRxiv
invn_Xlactb2_20150	LACTB2	Olink Explore 1536	Cardiometabolic	1	chr8:71806742_C_T	rs192390871	8	71806742	T	C	0.993	1.5147	0.256	3.282e-09	71047553	72081409	0.828636	1.62722	0.259387	4.95512e-10	intergenic_variant	-	0	inframe_deletion	chr8:71556452_D_I	0.692604	Q53H82	LACTB2	ENSG00000147592			0	rs191588099	Sun_2022_bioRxiv
invn_Ximpa1_20907	IMPA1	Olink Explore 1536	Neurology	1	chr8:82570631_C_T	rs1058401	8	82570631	T	C	0.292	-0.3805	0.0433	1.635e-18	82070196	83098928	0.262392	-0.405055	0.0437536	9.57582e-20	downstream_gene_variant	ENSG00000133731	0	intron_variant	chr8:82597496_D_I	1	P29218	IMPA1	ENSG00000133731	17796-15	IMPA1_NEX	0	rs2142316|rs2955030|rs1967328	Zhang_2022_NatGet_EApop|Pietzner_2021_NatComm|Pietzner_2021_Science|Png_2021_NatComms|Sun_2022_bioRxiv
invn_Xca13_20225	CA13	Olink Explore 1536	Cardiometabolic	1	chr8:86278373_C_T	rs75988238	8	86278373	T	C	0.0742	-0.6756	0.0793	1.563e-17	85632816	86696302	0.310048	-0.673872	0.0797822	8.73846e-17	intron_variant	ENSG00000133742	0	3_prime_UTR_variant	chr8:86194487_A_C	0.940599	Q8N1Q1	CA13	ENSG00000185015	3420-21	CA13_MET	0	rs6987314|rs73688688|rs77462239|rs73688702|rs17741049|rs56072918	Ferkingstad_2021_NatGen|Zhang_2022_NatGet_AApop|Zhang_2022_NatGet_EApop|Pietzner_2021_NatComm|Pietzner_2021_Science|Suhre_2017_NatComm|Sun_2022_bioRxiv
invn_Xdecr1_20579	DECR1	Olink Explore 1536	Inflammation	1	chr8:91029359_A_G	rs145323335	8	91029359	A	G	0.0052	-2.1357	0.3129	8.794e-12	90513633	91564320	0.874616	-2.09998	0.323863	1.3099e-10	missense_variant	ENSG00000104325	1	missense_variant	chr8:91029359_A_G	1	Q16698	DECR1	ENSG00000104325	12687-2	DECR1_CAR2	0	rs182522126|rs189045259	Ferkingstad_2021_NatGen|Sun_2022_bioRxiv
invn_Xcdh17_20134	CDH17	Olink Explore 1536	Cardiometabolic	2	chr8:95143172_G_T	rs1051624	8	95143172	T	G	0.4247	0.1928	0.04	1.404e-06	94639399	95729531	0.484964	0.229157	0.0398104	1.09644e-08	missense_variant	ENSG00000079112	1	missense_variant	chr8:95143172_G_T	1	Q12864	CDH17	ENSG00000079112	16613-3	CDH17_NEX	0	rs1051624	Zhang_2022_NatGet_AApop|Ferkingstad_2021_NatGen|Zhang_2022_NatGet_EApop|Pietzner_2021_Science|Png_2021_NatComms|Sun_2022_bioRxiv
invn_Xcdh17_20134	CDH17	Olink Explore 1536	Cardiometabolic	1	chr8:95203226_A_G	rs12056835	8	95203226	A	G	0.5194	-0.2761	0.0406	1.009e-11	94639399	95729531	0.614802	-0.309798	0.0407016	5.53598e-14	intron_variant	ENSG00000079112	0	intron_variant	chr8:95227499_A_C	1	Q12864	CDH17	ENSG00000079112	16613-3	CDH17_NEX	0	rs3757995|rs12056840|rs11786049|8:95203825_I_D|rs56129387|rs55795711	Ferkingstad_2021_NatGen|Zhang_2022_NatGet_EApop|Zhang_2022_NatGet_AApop|Pietzner_2021_NatComm|Pietzner_2021_Science|Png_2021_NatComms|Sun_2022_bioRxiv
invn_Xcpq_30406	CPQ	Olink Explore Expansion	Cardiometabolic_II	2	chr8:97658153_A_C	rs72680193	8	97658153	A	C	0.0327	-0.6289	0.1103	1.173e-08	97157455	98661882	0.535823	-0.655423	0.103617	3.58424e-10	intron_variant	ENSG00000104324	0	intron_variant	chr8:97658153_A_C	1	Q9Y646	CPQ	ENSG00000104324	9394-19		0	rs72680193|chr8:96645925	Zhang_2022_NatGet_EApop|Ferkingstad_2021_NatGen|Pietzner_2021_Science|Gudjonsson_2022_NatComm
invn_Xcpq_30406	CPQ	Olink Explore Expansion	Cardiometabolic_II	4	chr8:97956743_D_I	rs148372681	8	97956743	D	I	0.0249	0.7928	0.1249	2.159e-10	97157455	98661882	0.181504	0.763088	0.117755	1.34479e-10	intron_variant	ENSG00000104324	0	intron_variant	chr8:97950846_A_G	1	Q9Y646	CPQ	ENSG00000104324	9394-19		0	rs10107707|rs78562693|rs73268709|rs11997742|rs11984922	Ferkingstad_2021_NatGen|Zhang_2022_NatGet_EApop|Zhang_2022_NatGet_AApop|Pietzner_2021_Science|Gudjonsson_2022_NatComm
invn_Xcpq_30406	CPQ	Olink Explore Expansion	Cardiometabolic_II	1	chr8:98041637_A_G	rs148684432	8	98041637	A	G	0.011	-1.8119	0.1831	4.271e-23	97157455	98661882	0.987861	-1.89106	0.176688	1.42987e-25	missense_variant	ENSG00000104324	1	missense_variant	chr8:98041637_A_G	1	Q9Y646	CPQ	ENSG00000104324	9394-19		0	rs148684432	Zhang_2022_NatGet_EApop|Ferkingstad_2021_NatGen|Pietzner_2021_Science|Gudjonsson_2022_NatComm
invn_Xcpq_30406	CPQ	Olink Explore Expansion	Cardiometabolic_II	3	chr8:98120842_C_T	rs560008078	8	98120842	T	C	0.9958	1.7653	0.3177	2.761e-08	97157455	98661882	0.815052	1.86395	0.298589	6.00569e-10	intron_variant	ENSG00000104324	0	intron_variant	chr8:98120842_C_T	1	Q9Y646	CPQ	ENSG00000104324	9394-19		0	rs141107654	Ferkingstad_2021_NatGen
invn_Xmatn2_20767	MATN2	Olink Explore 1536	Inflammation	1	chr8:98991221_A_G	rs1869609	8	98991221	A	G	0.3458	-0.3777	0.0389	2.702e-22	98381068	99548944	0.986262	-0.379411	0.0393157	2.92456e-21	missense_variant	ENSG00000132561	1	missense_variant	chr8:98991221_A_G	1	O00339	MATN2	ENSG00000132561	3325-2	MATN2_DEV	0	rs1869609	Sun_2022_bioRxiv
invn_Xrida_30635	RIDA	Olink Explore Expansion	Inflammation_II	1	chr8:99127120_D_I	rs35530003	8	99127120	D	I	0.3194	-0.2804	0.0409	6.978e-12	98614572	99629469	0.326822	-0.304694	0.0414545	3.69858e-13	intron_variant	ENSG00000132541	0	intron_variant	chr8:99121038_D_I	1	P52758	HRSP12	ENSG00000132541	14636-25		0	rs10955148|rs76631768|rs77539382|rs1462977|rs2242197	Zhang_2022_NatGet_AApop|Zhang_2022_NatGet_EApop|Pietzner_2021_Science|Sun_2018_Nature|Gudjonsson_2022_NatComm
invn_Xptgr1_30297	PTGR1	Olink Explore Expansion	Cardiometabolic_II	2	chr9:114113021_D_I	rs200636047	9	114113021	D	I	0.9837	1.2416	0.1552	1.247e-15	113812002	114862135	0.47007	1.26467	0.155247	9.52239e-16	intergenic_variant	-	0	#N/A	#N/A	#N/A	Q14914	PTGR1	ENSG00000106853	19617-5		0	rs144875739|rs184716813	Zhang_2022_NatGet_EApop|Ferkingstad_2021_NatGen|Gudjonsson_2022_NatComm|Pietzner_2021_Science
invn_Xptgr1_30297	PTGR1	Olink Explore Expansion	Cardiometabolic_II	1	chr9:114328935_C_T	rs76781427	9	114328935	T	C	0.956	-0.7095	0.0965	2e-13	113812002	114862135	0.210842	-0.69988	0.0962009	6.30673e-13	intron_variant	ENSG00000106853	0	intron_variant	chr9:114358867_C_T	1	Q14914	PTGR1	ENSG00000106853	19617-5		0	rs112140014|rs7036102|rs143539373|rs111703901|rs148410779|rs76781427	Ferkingstad_2021_NatGen|Zhang_2022_NatGet_EApop|Zhang_2022_NatGet_AApop|Gudjonsson_2022_NatComm|Sun_2018_Nature|Pietzner_2021_Science
invn_Xhsdl2_30256	HSDL2	Olink Explore Expansion	Cardiometabolic_II	1	chr9:115199507_C_T	rs10817342	9	115199507	T	C	0.3875	0.8228	0.0333	6.82e-135	114642217	115734690	1	0.696755	0.0377221	4.4425e-67	intron_variant	ENSG00000119471	0	3_prime_UTR_variant	chr9:115234611_A_G	0.742042	Q6YN16	HSDL2	ENSG00000119471			1	#N/A	#N/A
invn_Xhsdl2_30256	HSDL2	Olink Explore Expansion	Cardiometabolic_II	2	chr9:115280430_C_T	rs62567852	9	115280430	T	C	0.8592	-0.876	0.0512	1.163e-65	114642217	115734690	0.0599881	-0.400443	0.0526137	5.56115e-14	intron_variant	ENSG00000165185	0	intron_variant	chr9:115208391_D_I	0.966787	Q6YN16	HSDL2	ENSG00000119471			1	#N/A	#N/A
invn_Xorm1_30768	ORM1	Olink Explore Expansion	Inflammation_II	1	chr9:117088064_A_T	rs10982156	9	117088064	A	T	0.0713	0.4978	0.0792	3.213e-10	116585336	117588755	0.497625	0.498331	0.0804759	8.18007e-10	intron_variant	ENSG00000229314	0	intron_variant	chr9:117087212_A_T	1	P02763	ORM1	ENSG00000229314			0	rs150611042|rs116994374|rs550478926|chr9:114323946|rs113354603|rs10982156|rs1687391|rs3762055|rs112164771|rs1111796_A_T|rs3762056|rs7040440	Ferkingstad_2021_NatGen|Zhang_2022_NatGet_EApop|Gudjonsson_2022_NatComm|Pietzner_2021_NatComm|Pietzner_2021_Science|Sun_2018_Nature|Yao_2018_NatComm|Folkersen_2020_NatMetab|Sun_2022_bioRxiv
invn_Xtnfsf8_30384	TNFSF8	Olink Explore Expansion	Cardiometabolic_II	1	chr9:117696336_C_T	rs726657	9	117696336	T	C	0.4143	-0.2713	0.0408	3.034e-11	117156003	118192697	0.0831015	-0.277887	0.0412963	2.66065e-11	upstream_gene_variant	ENSG00000106952	0	synonymous_variant	chr9:117668142_C_T	0.790253	P32971	TNFSF8	ENSG00000106952	3421-54		0	rs10982456|rs1006026|rs2075533|rs3181348|rs10081728|rs10817685	Ferkingstad_2021_NatGen|Pietzner_2021_Science|Sun_2022_bioRxiv
invn_Xtnc_20359	TNC	Olink Explore 1536	Cardiometabolic	1	chr9:117901687_D_I	rs35241042	9	117901687	D	I	0.7052	0.3201	0.0429	8.201e-14	117282806	118380536	0.0340779	0.324851	0.0433162	1.25656e-13	upstream_gene_variant	ENSG00000173077	0	intron_variant	chr9:117879968_A_G	0.92047	P24821	TNC	ENSG00000041982	4155-3	TNC_CAR	0	rs7018653|chr9:115138014|rs7850007|rs16936516|rs11788578|rs7029844|rs7858535|rs113723385|rs3833490|rs35157100|rs4979503|rs7849467|rs4979500	Ferkingstad_2021_NatGen|Zhang_2022_NatGet_EApop|Zhang_2022_NatGet_AApop|Gudjonsson_2022_NatComm|Pietzner_2021_Science|Sun_2018_Nature|Sun_2022_bioRxiv
invn_Xmegf9_20285	MEGF9	Olink Explore 1536	Cardiometabolic	1	chr9:123489688_A_G	rs4434680	9	123489688	A	G	0.2346	-0.3544	0.0467	3.265e-14	122863091	123976748	0.0951763	-0.365674	0.0472185	2.06138e-14	intergenic_variant	-	0	inframe_deletion	chr9:123476542_D_I	0.676998	Q9H1U4	MEGF9	ENSG00000106780		MEGF9_CAR	0	rs7849566	Sun_2022_bioRxiv
invn_Xeng_20287	ENG	Olink Explore 1536	Cardiometabolic	1	chr9:130607359_A_G	rs41492548	9	130607359	A	G	0.2367	-0.3511	0.0472	9.817e-14	130077291	131117035	0.999985	-0.362265	0.0477502	6.64008e-14	intron_variant	ENSG00000106991	0	intron_variant	chr9:130607359_A_G	1	P17813	ENG	ENSG00000106991	4908-6	ENG_CAR	0	rs41492548	Sun_2022_bioRxiv
invn_Xdnm1_31458	DNM1	Olink Explore Expansion	Oncology_II	1	chr9:130986066_A_G	rs10987937	9	130986066	A	G	0.2431	-0.283	0.0472	2.105e-09	130465658	131517527	0.252444	-0.289149	0.048061	2.37991e-09	intron_variant	ENSG00000106976	0	intron_variant	chr9:130979181_A_G	1	Q05193	DNM1	ENSG00000106976			1	#N/A	#N/A
invn_Xsh3glb2_31145	SH3GLB2	Olink Explore Expansion	Neurology_II	1	chr9:131788129_C_G	rs7870053	9	131788129	C	G	0.5293	0.2257	0.0397	1.316e-08	131269315	132290582	0.277342	0.238352	0.0403398	4.51274e-09	intron_variant	ENSG00000148341	0	5_prime_UTR_variant	chr9:131790531_C_T	0.980519	Q9NR46	SH3GLB2	ENSG00000148341	18222-34		0	rs10123283|rs7870053|rs11537529	Zhang_2022_NatGet_EApop|Ferkingstad_2021_NatGen|Zhang_2022_NatGet_AApop|Pietzner_2021_Science
invn_Xhmcn2_30592	HMCN2	Olink Explore Expansion	Inflammation_II	1	chr9:133053928_A_G	rs6415851	9	133053928	A	G	0.4983	-0.4144	0.0385	5.77e-27	132546882	133809510	0.313921	-0.359397	0.0376775	8.02258e-21	intron_variant	ENSG00000148357	1	missense_variant	chr9:133048501_A_G	0.965683	Q8NDA2	HMCN2	ENSG00000148357			1	#N/A	#N/A
invn_Xhmcn2_30592	HMCN2	Olink Explore Expansion	Inflammation_II	2	chr9:133069741_A_C	rs143378550	9	133069741	A	C	0.0242	-1.4579	0.141	4.684e-25	132546882	133809510	0.859817	-1.33953	0.137547	1.31962e-21	stop_gained	ENSG00000148357	1	stop_gained	chr9:133069741_A_C	1	Q8NDA2	HMCN2	ENSG00000148357			1	#N/A	#N/A
invn_Xhmcn2_30592	HMCN2	Olink Explore Expansion	Inflammation_II	3	chr9:133253542_C_T	rs112209540	9	133253542	T	C	0.014	-0.9116	0.1731	1.396e-07	132546882	133809510	0.667346	-0.915664	0.161399	1.76308e-08	intergenic_variant	-	0	upstream_gene_variant	chr9:133258503_D_I	0.626915	Q8NDA2	HMCN2	ENSG00000148357			1	#N/A	#N/A
invn_Xaif1l_30204	AIF1L	Olink Explore Expansion	Cardiometabolic_II	1	chr9:133973528_C_G	rs11244283	9	133973528	C	G	0.2777	-0.259	0.0401	1.019e-10	133471863	134498539	0.145765	-0.27481	0.0407713	2.47072e-11	intron_variant	ENSG00000126878	0	intron_variant	chr9:133976586_A_G	1	Q9BQI0	AIF1L	ENSG00000126878	18871-24		0	rs11244283|rs11244284	Zhang_2022_NatGet_AApop|Zhang_2022_NatGet_EApop
invn_Xobp2b_20980	OBP2B	Olink Explore 1536	Neurology	1	chr9:136087047_C_T	rs4962104	9	136087047	T	C	0.1834	-0.6565	0.0383	7.68e-66	135580664	136584630	0.204113	-0.735343	0.0384162	2.57392e-71	upstream_gene_variant	ENSG00000171102	0	synonymous_variant	chr9:136083580_G_T	0.715599	Q9NPH6	OBP2B	ENSG00000171102	5680-54		0	rs3761822|rs6597610|rs10901248|rs886082|rs4962104|rs4454354|rs28470788	Ferkingstad_2021_NatGen|Zhang_2022_NatGet_EApop|Zhang_2022_NatGet_AApop|Gudjonsson_2022_NatComm|Sun_2018_Nature|Pietzner_2021_Science|Sun_2022_bioRxiv
invn_Xobp2b_20980	OBP2B	Olink Explore 1536	Neurology	2	chr9:136113783_C_T	rs77763842	9	136113783	T	C	0.0072	0.7255	0.1971	0.0002321	135580664	136584630	0.0465362	1.26858	0.177809	1.69315e-12	intergenic_variant	-	0	3_prime_UTR_variant	chr9:136080678_A_T	0.642714	Q9NPH6	OBP2B	ENSG00000171102	5680-54		0	rs74639742|rs12000656|rs7032754	Zhang_2022_NatGet_AApop|Zhang_2022_NatGet_EApop|Sun_2022_bioRxiv
invn_Xabo_30675	ABO	Olink Explore Expansion	Inflammation_II	2	chr9:136121626_A_G	rs10901250	9	136121626	A	G	0.1202	0.6294	0.0574	5.235e-28	135625788	136650617	0.293186	-0.246724	0.0405371	1.56098e-09	downstream_gene_variant	ENSG00000175164	0	non_coding_transcript_exon_variant	chr9:136126129_A_C	0.69414	P16442	ABO	ENSG00000175164	9253-52		0	rs7469576|rs1345832986|rs8176632|rs13299342|rs10901250|rs7855466	Zhang_2022_NatGet_EApop|Ferkingstad_2021_NatGen|Gudjonsson_2022_NatComm|Pietzner_2021_Science|Sun_2022_bioRxiv
invn_Xabo_30675	ABO	Olink Explore Expansion	Inflammation_II	1	chr9:136137106_A_G	rs687289	9	136137106	A	G	0.3369	1.2465	0.0212	0	135625788	136650617	0.998068	1.31799	0.0283996	5.85199e-268	intron_variant	ENSG00000175164	0	non_coding_transcript_exon_variant	chr9:136132908_D_I	0.903703	P16442	ABO	ENSG00000175164	9253-52		0	rs77641731|rs1165701892|rs950088295|rs550057|rs879055593|rs920065566|rs912805253|rs687621|rs514659|rs9411378|rs2769071|rs505922|rs576125|rs59602812|rs597974|rs36058710|rs149092047|rs9411377|rs529565|rs144131194|rs13292932|rs676457|rs139840563|rs34357864|rs612169|rs687289|rs8176719|rs8176663|rs495203|rs677355|rs582118|rs643434	Katz_2021_Circulation|Ferkingstad_2021_NatGen|Zhang_2022_NatGet_AApop|Zhang_2022_NatGet_EApop|Gudjonsson_2022_NatComm|Pietzner_2021_Science|Pietzner_2021_NatComm|Suhre_2017_NatComm|Sun_2018_Nature|Png_2021_NatComms|Yao_2018_NatComm|Folkersen_2020_NatMetab|Sun_2022_bioRxiv
invn_Xadamts13_20249	ADAMTS13	Olink Explore 1536	Cardiometabolic	2	chr9:136303888_C_G	rs28393999	9	136303888	C	G	0.3428	0.3082	0.0404	2.366e-14	135779478	136824508	0.106177	0.277056	0.0399218	6.46365e-12	intron_variant	ENSG00000160323	1	missense_variant	chr9:136301982_C_G	0.66672	Q76LX8	ADAMTS13	ENSG00000160323	3175-51	ADAM_TS13_CAR2	0	rs2073933|rs117300748|rs60906567|rs41306714	Zhang_2022_NatGet_EApop|Gudjonsson_2022_NatComm|Pietzner_2021_Science|Sun_2022_bioRxiv
invn_Xadamts13_20249	ADAMTS13	Olink Explore 1536	Cardiometabolic	1	chr9:136307825_C_T	rs41314453	9	136307825	T	C	0.0174	-1.5005	0.1464	1.16e-24	135779478	136824508	0.507343	-1.36663	0.146641	5.57566e-20	missense_variant	ENSG00000160323	1	missense_variant	chr9:136307825_C_T	1	Q76LX8	ADAMTS13	ENSG00000160323	3175-51	ADAM_TS13_CAR2	0	rs74715985|rs41314453|rs150208587|rs4962130	Zhang_2022_NatGet_EApop|Ferkingstad_2021_NatGen|Gudjonsson_2022_NatComm|Pietzner_2021_Science|Suhre_2017_NatComm|Sun_2022_bioRxiv
invn_Xdbh_30703	DBH	Olink Explore Expansion	Inflammation_II	1	chr9:136500515_C_T	rs1611115	9	136500515	T	C	0.2096	-1.1904	0.0366	1.15e-231	136001482	137024466	1	-1.06915	0.0318329	8.65325e-174	upstream_gene_variant	ENSG00000123454	0	intron_variant	chr9:136502328_A_G	0.928347	P09172	DBH	ENSG00000123454			0	rs2519143|rs1611115	Ferkingstad_2021_NatGen|Sun_2022_bioRxiv
invn_Xdbh_30703	DBH	Olink Explore Expansion	Inflammation_II	3	chr9:136510894_C_G	rs2797855	9	136510894	C	G	0.4131	0.6096	0.0357	1.692e-65	136001482	137024466	0.981119	0.32152	0.0254191	1.81431e-34	intron_variant	ENSG00000123454	0	intron_variant	chr9:136511385_C_G	1	P09172	DBH	ENSG00000123454			1	#N/A	#N/A
invn_Xdbh_30703	DBH	Olink Explore Expansion	Inflammation_II	2	chr9:136522274_C_T	rs6271	9	136522274	T	C	0.0688	-0.5028	0.0803	3.875e-10	136001482	137024466	0.999999	-0.6069	0.0477783	9.9405e-35	missense_variant	ENSG00000123454	1	missense_variant	chr9:136522274_C_T	1	P09172	DBH	ENSG00000123454			1	#N/A	#N/A
invn_Xdbh_30703	DBH	Olink Explore Expansion	Inflammation_II	5	chr9:136563926_C_T	rs10993768	9	136563926	T	C	0.3515	0.0129	0.042	0.7595	136001482	137024466	0.367408	0.182581	0.025653	1.91332e-12	intron_variant	ENSG00000123453	0	#N/A	#N/A	#N/A	P09172	DBH	ENSG00000123454			1	#N/A	#N/A
invn_Xdbh_30703	DBH	Olink Explore Expansion	Inflammation_II	4	chr9:136585380_A_C	rs7857468	9	136585380	A	C	0.1918	0.5696	0.049	2.957e-31	136001482	137024466	0.263787	0.638703	0.0313741	4.00199e-79	intron_variant	ENSG00000123453	0	#N/A	#N/A	#N/A	P09172	DBH	ENSG00000123454			1	#N/A	#N/A
invn_Xcol5a1_30587	COL5A1	Olink Explore Expansion	Inflammation_II	2	chr9:137348592_G_T	rs3118545	9	137348592	T	G	0.7201	0.2926	0.0435	1.708e-11	137033620	138236686	0.287367	0.278527	0.0431126	1.52551e-10	intergenic_variant	-	0	#N/A	#N/A	#N/A	P20908	COL5A1	ENSG00000130635			1	#N/A	#N/A
invn_Xcol5a1_30587	COL5A1	Olink Explore Expansion	Inflammation_II	1	chr9:137533634_C_G	rs12002679	9	137533634	C	G	0.7267	-0.349	0.0445	4.707e-15	137033620	138236686	0.999961	-0.349246	0.0444743	9.12251e-15	5_prime_UTR_variant	ENSG00000130635	0	5_prime_UTR_variant	chr9:137533634_C_G	1	P20908	COL5A1	ENSG00000130635			1	#N/A	#N/A
invn_Xfcn2_20382	FCN2	Olink Explore 1536	Cardiometabolic	2	chr9:137754006_D_I	rs199879775	9	137754006	D	I	0.1594	-0.828	0.053	6.424e-55	137272654	138279924	0.720062	-0.606954	0.0543279	1.29405e-27	intergenic_variant	-	0	#N/A	#N/A	#N/A	Q15485	FCN2	ENSG00000160339	13717-15|3313-21	FCN2_CAR	0	rs57136797|rs199879775	Ferkingstad_2021_NatGen|Zhang_2022_NatGet_EApop|Zhang_2022_NatGet_AApop|Gudjonsson_2022_NatComm|Pietzner_2021_Science|Pietzner_2021_NatComm|Sun_2018_Nature|Sun_2022_bioRxiv
invn_Xfcn2_20382	FCN2	Olink Explore 1536	Cardiometabolic	1	chr9:137776054_A_G	rs7041446	9	137776054	A	G	0.4659	-0.6213	0.0368	4.093e-64	137272654	138279924	0.946655	-0.466474	0.038167	1.99813e-32	intron_variant	ENSG00000160339	0	intron_variant	chr9:137773618_C_T	1	Q15485	FCN2	ENSG00000160339	13717-15|3313-21	FCN2_CAR	0	rs3124954|rs3124956|rs7041446|rs3128625	Zhang_2022_NatGet_EApop|Ferkingstad_2021_NatGen|Pietzner_2021_NatComm|Pietzner_2021_Science|Sun_2022_bioRxiv
invn_Xfcn1_30690	FCN1	Olink Explore Expansion	Inflammation_II	3	chr9:137797399_A_G	rs11103571	9	137797399	A	G	0.2512	0.2165	0.0442	9.922e-07	137301431	138309809	0.79768	0.243477	0.0440935	4.12757e-08	downstream_gene_variant	ENSG00000085265	0	synonymous_variant	chr9:137809685_A_C	0.62008	O00602	FCN1	ENSG00000085265	15582-25		0	rs11103571|rs7858307|rs12377780|rs10117466|rs10120023|rs10858293	Ferkingstad_2021_NatGen|Zhang_2022_NatGet_AApop|Zhang_2022_NatGet_EApop|Gudjonsson_2022_NatComm|Pietzner_2021_Science
invn_Xfcn1_30690	FCN1	Olink Explore Expansion	Inflammation_II	2	chr9:137801759_C_T	rs138055828	9	137801759	T	C	0.9977	2.6062	0.4118	2.462e-10	137301431	138309809	0.794253	2.70241	0.403589	3.31405e-11	missense_variant	ENSG00000085265	1	missense_variant	chr9:137801759_C_T	1	O00602	FCN1	ENSG00000085265	15582-25		0	rs138055828	Ferkingstad_2021_NatGen
invn_Xfcn1_30690	FCN1	Olink Explore Expansion	Inflammation_II	1	chr9:137855206_C_G	rs1038193	9	137855206	C	G	0.7364	-0.2402	0.0419	9.675e-09	137301431	138309809	0.161421	-0.295346	0.0418523	2.90526e-12	intergenic_variant	-	0	#N/A	#N/A	#N/A	O00602	FCN1	ENSG00000085265	15582-25		0	rs10858300|rs11103602|rs1038193|rs7873100|rs11103604|rs765707465|rs7388879	Ferkingstad_2021_NatGen|Zhang_2022_NatGet_AApop|Zhang_2022_NatGet_EApop|Gudjonsson_2022_NatComm|Pietzner_2021_Science|Sun_2018_Nature|Suhre_2017_NatComm|Sun_2022_bioRxiv
invn_Xpaep_20925	PAEP	Olink Explore 1536	Neurology	1	chr9:138467766_A_C	rs783768	9	138467766	A	C	0.8099	-0.8353	0.0441	7.617e-80	137953602	138958801	0.396325	-0.845408	0.0453666	3.98588e-68	intron_variant	ENSG00000237339	0	intron_variant	chr9:138457482_A_C	0.725399	P09466	PAEP	ENSG00000122133	8867-18	PAEP_NEX	0	rs9409964|rs697449|rs705666	Ferkingstad_2021_NatGen|Gudjonsson_2022_NatComm|Pietzner_2021_NatComm|Sun_2018_Nature|Png_2021_NatComms|Pietzner_2021_Science|Sun_2022_bioRxiv
invn_Xentr1_30231	ENTR1	Olink Explore Expansion	Cardiometabolic_II	1	chr9:139299637_C_T	rs3812577	9	139299637	T	C	0.1313	-0.3736	0.0583	1.5e-10	138796377	139805061	0.615421	-0.378884	0.0590502	2.01965e-10	missense_variant	ENSG00000165689	1	missense_variant	chr9:139298580_C_T	1	Q96C92	SDCCAG3	ENSG00000165689			1	#N/A	#N/A
invn_Xlcn15_31032	LCN15	Olink Explore Expansion	Neurology_II	1	chr9:139656706_A_C	rs2297723	9	139656706	A	C	0.2112	-0.8563	0.0395	2.65e-104	139154086	140160707	0.145707	-0.866693	0.0400727	1.32855e-87	missense_variant	ENSG00000177984	1	missense_variant	chr9:139656670_C_T	1	Q6UWW0	LCN15	ENSG00000177984			0	rs2811768	Zhang_2022_NatGet_EApop
invn_Xmamdc4_31342	MAMDC4	Olink Explore Expansion	Oncology_II	1	chr9:139748276_D_I	rs547669049	9	139748276	D	I	0.0225	-0.8462	0.1427	3.013e-09	139245395	140255249	0.650549	-0.872957	0.145062	2.35835e-09	frameshift_variant	ENSG00000177943	1	frameshift_variant	chr9:139748276_D_I	1	Q6UXC1	MAMDC4	ENSG00000177943			1	#N/A	#N/A
invn_Xpaxx_30591	PAXX	Olink Explore Expansion	Inflammation_II	1	chr9:139897931_C_T	rs11145969	9	139897931	T	C	0.6714	-0.284	0.0411	4.569e-12	139386870	140388436	0.425599	-0.284866	0.0419284	1.72737e-11	downstream_gene_variant	ENSG00000107331	0	intron_variant	chr9:139887042_C_G	0.920305	Q9BUH6	C9orf142	ENSG00000148362			0	rs11145945|rs908837	Zhang_2022_NatGet_EApop|Gudjonsson_2022_NatComm
invn_Xentpd2_21260	ENTPD2	Olink Explore 1536	Oncology	2	chr9:139943537_G_T	rs45457700	9	139943537	T	G	0.0208	-1.3088	0.1457	2.646e-19	139442550	140448497	0.842514	-1.40987	0.141387	1.5422e-22	intron_variant	ENSG00000054179	0	intron_variant	chr9:139943537_G_T	1	Q9Y5L3	ENTPD2	ENSG00000054179	18887-7	ENTPD2_ORG	0	rs45457700	Pietzner_2021_NatComm
invn_Xentpd2_21260	ENTPD2	Olink Explore 1536	Oncology	1	chr9:139946040_A_G	rs34618694	9	139946040	A	G	0.0178	-1.3924	0.1484	6.535e-21	139442550	140448497	0.995556	-1.46793	0.143979	1.89532e-23	missense_variant	ENSG00000054179	1	missense_variant	chr9:139946040_A_G	1	Q9Y5L3	ENTPD2	ENSG00000054179	18887-7	ENTPD2_ORG	1	#N/A	#N/A
invn_Xdpp7_20142	DPP7	Olink Explore 1536	Cardiometabolic	2	chr9:139996933_G_T	rs10118812_T_G	9	139996933	T	G	0.2563	-0.6201	0.0423	1.159e-48	139504994	140509629	0.182716	-0.654621	0.0411991	1.19439e-51	intron_variant	ENSG00000177239	1	missense_variant	chr9:140008750_C_G	0.938824	Q9UHL4	DPP7	ENSG00000176978	8346-9	DPP7_MET	0	rs4880086|rs4880198|rs10747049|rs10117795|rs6560658	Zhang_2022_NatGet_AApop|Zhang_2022_NatGet_EApop|Ferkingstad_2021_NatGen|Gudjonsson_2022_NatComm|Pietzner_2021_NatComm|Pietzner_2021_Science|Sun_2018_Nature|Gilly_2020_NatComm
invn_Xdpp7_20142	DPP7	Olink Explore 1536	Cardiometabolic	3	chr9:140006432_A_G	rs78671427	9	140006432	A	G	0.9945	1.3152	0.2714	1.265e-06	139504994	140509629	0.657831	1.51532	0.24524	8.88027e-10	missense_variant	ENSG00000176978	1	missense_variant	chr9:140006432_A_G	1	Q9UHL4	DPP7	ENSG00000176978	8346-9	DPP7_MET	0	rs78671427	Ferkingstad_2021_NatGen
invn_Xdpp7_20142	DPP7	Olink Explore 1536	Cardiometabolic	1	chr9:140008443_A_G	rs150267769	9	140008443	A	G	0.0113	-1.0311	0.1922	8.055e-08	139504994	140509629	0.961924	-1.17651	0.174106	2.20502e-11	missense_variant	ENSG00000176978	1	missense_variant	chr9:140008443_A_G	1	Q9UHL4	DPP7	ENSG00000176978	8346-9	DPP7_MET	0	rs150267769	Ferkingstad_2021_NatGen|Pietzner_2021_Science
invn_Xtek_21496	TEK	Olink Explore 1536	Oncology	1	chr9:27183463_A_C	rs682632	9	27183463	A	C	0.0305	1.1892	0.1112	1.098e-26	26609139	27730173	0.999998	1.26781	0.107077	1.22762e-30	missense_variant	ENSG00000120156	1	missense_variant	chr9:27183463_A_C	1	Q02763	TEK	ENSG00000120156	3773-15	TIE2_CAR2	0	rs682632|rs511619	Zhang_2022_NatGet_EApop|Ferkingstad_2021_NatGen|Gudjonsson_2022_NatComm|Pietzner_2021_Science|Folkersen_2020_NatMetab|Sun_2022_bioRxiv
invn_Xtek_21496	TEK	Olink Explore 1536	Oncology	2	chr9:27197486_G_T	rs35030851	9	27197486	T	G	0.0444	0.9415	0.0919	1.273e-24	26609139	27730173	0.221475	0.985597	0.0880958	1.1024e-27	missense_variant	ENSG00000120156	1	missense_variant	chr9:27197486_G_T	1	Q02763	TEK	ENSG00000120156	3773-15	TIE2_CAR2	0	rs35030851|rs2273720|rs117982767|rs79250370	Zhang_2022_NatGet_EApop|Ferkingstad_2021_NatGen|Gudjonsson_2022_NatComm|Pietzner_2021_NatComm|Pietzner_2021_Science|Sun_2018_Nature|Suhre_2017_NatComm|Folkersen_2017_PlosGen|Folkersen_2020_NatMetab|Sun_2022_bioRxiv
invn_Xb4galt1_20780	B4GALT1	Olink Explore 1536	Inflammation	1	chr9:33113322_C_T	rs7019909	9	33113322	T	C	0.1038	0.3888	0.0618	3.225e-10	32604080	33667354	0.828132	0.382514	0.0623558	1.16543e-09	3_prime_UTR_variant	ENSG00000086062	0	3_prime_UTR_variant	chr9:33104131_A_G	1	P15291	B4GALT1	ENSG00000086062	13381-49	B4GALT1_DEV	0	rs7019909|rs60988380	Zhang_2022_NatGet_AApop|Ferkingstad_2021_NatGen|Zhang_2022_NatGet_EApop|Pietzner_2021_NatComm|Sun_2018_Nature|Pietzner_2021_Science|Sun_2022_bioRxiv
invn_Xspink4_20509	SPINK4	Olink Explore 1536	Inflammation	2	chr9:33232052_A_G	rs62546674	9	33232052	A	G	0.0634	0.3256	0.0772	2.476e-05	32718363	33748565	0.211245	0.4834	0.0623038	1.85099e-14	intron_variant	ENSG00000122711	0	intron_variant	chr9:33242874_D_I	1	O60575	SPINK4	ENSG00000122711	19213-1		0	rs62546674	Zhang_2022_NatGet_EApop
invn_Xspink4_20509	SPINK4	Olink Explore 1536	Inflammation	1	chr9:33234039_A_G	rs1630171	9	33234039	A	G	0.8542	-1.0752	0.0434	2.42e-135	32718363	33748565	0.386362	-1.13286	0.0430979	3.43613e-120	intron_variant	ENSG00000122711	0	intron_variant	chr9:33245076_A_G	1	O60575	SPINK4	ENSG00000122711	19213-1		0	rs1630171|rs509120|rs830577|rs4879679|rs706105	Ferkingstad_2021_NatGen|Zhang_2022_NatGet_EApop|Zhang_2022_NatGet_AApop|Pietzner_2021_Science|Sun_2022_bioRxiv
invn_Xnudt2_21308	NUDT2	Olink Explore 1536	Oncology	1	chr9:34332740_A_G	rs7039222	9	34332740	A	G	0.8419	-0.4088	0.0523	5.389e-15	33829504	34843709	0.0783781	-0.412939	0.0533475	2.12011e-14	intron_variant	ENSG00000164978	1	splice_region_variant	chr9:34336342_A_G	0.983997	P50583	NUDT2	ENSG00000164978	16583-8		0	rs10972063|rs7861760|rs1134455|rs10814091|rs10972064|rs61573237	Zhang_2022_NatGet_AApop|Zhang_2022_NatGet_EApop|Ferkingstad_2021_NatGen|Pietzner_2021_Science|Sun_2022_bioRxiv
invn_Xigfbpl1_20155	IGFBPL1	Olink Explore 1536	Cardiometabolic	1	chr9:38381288_A_G	rs28759073	9	38381288	A	G	0.3089	-0.2802	0.0393	9.59e-13	37908991	38924444	0.963118	-0.286061	0.0376099	5.76566e-14	downstream_gene_variant	ENSG00000223716	0	#N/A	#N/A	#N/A	Q8WX77	IGFBPL1	ENSG00000137142	7815-49	IGFBPL1_MET	0	rs7873652|rs10973772	Gilly_2020_NatComm|Sun_2022_bioRxiv
invn_Xigfbpl1_20155	IGFBPL1	Olink Explore 1536	Cardiometabolic	2	chr9:38409232_A_G	rs7029786	9	38409232	A	G	0.6936	0.383	0.0368	2.202e-25	37908991	38924444	0.0956335	0.40227	0.0358501	7.8825e-28	intron_variant	ENSG00000137142	0	intron_variant	chr9:38423826_A_T	1	Q8WX77	IGFBPL1	ENSG00000137142	7815-49	IGFBPL1_MET	0	rs4878810|rs7857243	Gilly_2020_NatComm|Sun_2022_bioRxiv
invn_Xigfbpl1_20155	IGFBPL1	Olink Explore 1536	Cardiometabolic	3	chr9:38413159_G_T	rs7018644	9	38413159	T	G	0.6231	-0.2133	0.0359	2.774e-09	37908991	38924444	0.329505	-0.196781	0.034124	1.0327e-08	intron_variant	ENSG00000137142	0	synonymous_variant	chr9:38424344_A_G	0.65429	Q8WX77	IGFBPL1	ENSG00000137142	7815-49	IGFBPL1_MET	0	rs13285086|rs2381871	Zhang_2022_NatGet_EApop|Gilly_2020_NatComm|Sun_2022_bioRxiv
invn_Xcd274_20966	CD274	Olink Explore 1536	Neurology	1	chr9:5453260_A_G	rs822340	9	5453260	A	G	0.261	-0.3172	0.0422	5.289e-14	4950503	5970566	0.190185	-0.322705	0.0426213	7.42612e-14	intron_variant	ENSG00000120217	0	intron_variant	chr9:5459705_A_T	1	Q9NZQ7	CD274	ENSG00000120217	5060-62	PD_L1_INF	0	rs822342|rs1411262|rs7041009	Zhang_2022_NatGet_EApop|Ferkingstad_2021_NatGen|Zhang_2022_NatGet_AApop|Katz_2021_Circulation|Gudjonsson_2022_NatComm|Pietzner_2021_NatComm|Pietzner_2021_Science|Sun_2022_bioRxiv
invn_Xpdcd1lg2_21273	PDCD1LG2	Olink Explore 1536	Oncology	1	chr9:5510644_A_G	rs16923189	9	5510644	A	G	0.7124	-0.5351	0.0404	4.742e-40	5010545	6071282	0.993737	-0.455065	0.0397843	8.38892e-29	5_prime_UTR_variant	ENSG00000197646	0	5_prime_UTR_variant	chr9:5510644_A_G	1	Q9BQ51	PDCD1LG2	ENSG00000197646	3004-67	PD_L2_CAR2	0	rs16923189|rs2381282|rs62556120	Ferkingstad_2021_NatGen|Zhang_2022_NatGet_AApop|Zhang_2022_NatGet_EApop|Gudjonsson_2022_NatComm|Pietzner_2021_NatComm|Pietzner_2021_Science|Sun_2018_Nature|Suhre_2017_NatComm|Gilly_2020_NatComm|Sun_2022_bioRxiv
invn_Xpdcd1lg2_21273	PDCD1LG2	Olink Explore 1536	Oncology	2	chr9:5510837_D_I	rs113352172	9	5510837	D	I	0.7847	-0.6083	0.0461	1.102e-39	5010545	6071282	0.506585	-0.503993	0.0454625	3.10194e-27	intron_variant	ENSG00000197646	0	intron_variant	chr9:5510838_A_T	1	Q9BQ51	PDCD1LG2	ENSG00000197646	3004-67	PD_L2_CAR2	0	rs372080799|rs34954342|rs10975153|rs113352172	Ferkingstad_2021_NatGen|Zhang_2022_NatGet_EApop|Zhang_2022_NatGet_AApop|Gudjonsson_2022_NatComm|Pietzner_2021_Science
invn_Xgcnt1_21379	GCNT1	Olink Explore 1536	Oncology	2	chr9:79117770_C_G	rs11546569	9	79117770	C	G	0.9858	0.9435	0.1666	1.492e-08	78534752	79622332	0.735199	0.981801	0.158581	8.23574e-10	missense_variant	ENSG00000187210	1	missense_variant	chr9:79117770_C_G	1	Q02742	GCNT1	ENSG00000187210	7016-12	GCNT1_CRG	0	rs11546569	Sun_2022_bioRxiv
invn_Xgcnt1_21379	GCNT1	Olink Explore 1536	Oncology	1	chr9:79118903_A_C	rs707739	9	79118903	A	C	0.8008	0.5367	0.046	1.708e-31	78534752	79622332	0.199892	0.571383	0.0459511	1.9302e-33	3_prime_UTR_variant	ENSG00000187210	1	missense_variant	chr9:79117751_A_G	0.967608	Q02742	GCNT1	ENSG00000187210	7016-12	GCNT1_CRG	0	rs2282683|rs11144926|rs3808903	Pietzner_2021_NatComm|Sun_2022_bioRxiv
invn_Xaspn_30315	ASPN	Olink Explore Expansion	Cardiometabolic_II	1	chr9:95018094_D_I	rs11417710	9	95018094	D	I	0.6715	0.424	0.0377	2.832e-29	94718487	95744788	0.130262	0.435739	0.0382682	1.43871e-28	intron_variant	ENSG00000196305	0	#N/A	#N/A	#N/A	Q9BXN1	ASPN	ENSG00000106819	6451-64		0	rs10992291|rs10820967|rs9299404|rs2761681|rs7045409|rs11795122|rs10820965|rs10820966|rs7042335|rs2516568|rs927866|rs7848055|rs10992303|rs34774135|rs7026361|rs13286566|rs7467899	Zhang_2022_NatGet_EApop|Ferkingstad_2021_NatGen|Zhang_2022_NatGet_AApop|Gudjonsson_2022_NatComm|Pietzner_2021_NatComm|Pietzner_2021_Science|Sun_2018_Nature|Sun_2022_bioRxiv
invn_Xogn_21123	OGN	Olink Explore 1536	Neurology	1	chr9:95185303_D_I	rs112334190	9	95185303	D	I	0.6305	-0.4394	0.0334	1.396e-39	94646249	95666978	0.104235	-0.447915	0.0341108	7.37236e-37	intron_variant	ENSG00000127083	0	3_prime_UTR_variant	chr9:95146761_A_T	0.991915	P20774	OGN	ENSG00000106809	17224-12		0	rs10992291|rs3736835|rs10119626|rs10820967|rs9299404|rs2761681|rs7045409|rs11795122|rs10820965|rs10820966|rs7042335|rs2516568|rs927866|rs7848055|rs10992303|rs331379|rs34774135|rs7026361|rs13286566|rs7467899	Zhang_2022_NatGet_EApop|Ferkingstad_2021_NatGen|Zhang_2022_NatGet_AApop|Gudjonsson_2022_NatComm|Pietzner_2021_NatComm|Pietzner_2021_Science|Sun_2018_Nature|Sun_2022_bioRxiv
invn_Xninj1_21167	NINJ1	Olink Explore 1536	Oncology	1	chr9:95882745_D_I	rs11379524	9	95882745	D	I	0.3816	-0.3026	0.0404	6.724e-14	95383771	96396570	0.937483	-0.300421	0.0408095	3.40376e-13	downstream_gene_variant	ENSG00000131669	0	downstream_gene_variant	chr9:95882745_D_I	1	Q92982	NINJ1	ENSG00000131669		NINJ1_CRG	0	rs11379524,rs397729428|rs2275848	Ferkingstad_2021_NatGen
invn_Xfbp1_20227	FBP1	Olink Explore 1536	Cardiometabolic	1	chr9:97360610_C_T	rs117815264	9	97360610	T	C	0.0683	-0.5659	0.0781	4.33e-13	96865415	97902531	0.152097	-0.561831	0.0784991	1.44523e-12	upstream_gene_variant	ENSG00000130957	1	missense_variant	chr9:97369149_C_T	0.998765	P09467	FBP1	ENSG00000165140	7206-20	FBP1_MET	0	rs2460137|rs2987899|rs2679606|rs499206	Ferkingstad_2021_NatGen|Zhang_2022_NatGet_EApop|Pietzner_2021_NatComm|Pietzner_2021_Science|Sun_2022_bioRxiv

### Sheet: ST3_header
Supplementary Table 3. Results from colocalization analysis with gene expression trait loci (eQTLs) from the GTEx version 8 release at the protein encoding loci (±500kb). The table contains all gene expression - protein pairings where the posterior probability of a shared signal was above 80%. For each protein target where we have observed strong statistical colocalization (posterior probability of shared signal > 80%), all of the significant tissues are listed, and relevant posterior probabilities are provided in brackets.
Header	Description
Protein.name	Name of the protein target
UniProt.ID	UniProt ID of the protein target
Olink.ID	Olink ID of the protein target
Ensembl.ID	ENSEMBL identifier for the protein coding gene
Tissue (posterior probability)	tissues with evidence of colocalisation (posterior probability provided in brackets)

### Sheet: ST3
Supplementary Table 3. Results from colocalization analysis with gene expression trait loci (eQTLs) from the GTEx version 8 release at the protein encoding loci (±500kb).
Protein.name	UniProt.ID	Olink.ID	Ensembl.ID	Tissue (posterior probability)
AAMDC	Q9H7C9	OID30236	ENSG00000087884	Adipose_Subcutaneous (0.877225376260987) , Adipose_Visceral_Omentum (0.841655017442209) , Artery_Aorta (0.856906555189805) , Artery_Tibial (0.896124480093748) , Breast_Mammary_Tissue (0.865154494732679) , Colon_Sigmoid (0.829754953102793) , Esophagus_Muscularis (0.868984631207989) , Pituitary (0.81021763854008) , Skin_Sun_Exposed_Lower_leg (0.853276337384034) , Thyroid (0.882121655736514)
ABO	P16442	OID30675	ENSG00000175164	Adrenal_Gland (0.987982314293332) , Artery_Coronary (0.917893253306236) , Kidney_Cortex (0.978288673459604) , Testis (0.985517186557864)
ACE	P12821	OID30696	ENSG00000159640	Thyroid (0.978171316338546)
ACHE	P22303	OID30585	ENSG00000087085	Brain_Cerebellum (0.864825194171629)
ACP5	P13686	OID20314	ENSG00000102575	Artery_Aorta (0.963816415701586) , Thyroid (0.9808950796225)
ACP6	Q9NPH0	OID21432	ENSG00000162836	Adipose_Visceral_Omentum (0.940152566070013) , Adrenal_Gland (0.996015871510043) , Brain_Amygdala (0.995245184427878) , Brain_Cerebellar_Hemisphere (0.971492953254724) , Brain_Hypothalamus (0.915234920713039) , Brain_Nucleus_accumbens_basal_ganglia (0.994035688516166) , Brain_Putamen_basal_ganglia (0.993986201495509) , Brain_Spinal_cord_cervical_c.1 (0.994035757090627) , Brain_Substantia_nigra (0.994035785096181) , Cells_EBV.transformed_lymphocytes (0.977205868621918) , Esophagus_Mucosa (0.997000538781319) , Heart_Atrial_Appendage (0.997006045064022) , Heart_Left_Ventricle (0.995933998587148) , Kidney_Cortex (0.958904041007526) , Muscle_Skeletal (0.997008426562341) , Pancreas (0.996979887265219) , Skin_Not_Sun_Exposed_Suprapubic (0.996462775097938) , Skin_Sun_Exposed_Lower_leg (0.996017361434365) , Small_Intestine_Terminal_Ileum (0.995970077994164) , Vagina (0.994833862011963) , Whole_Blood (0.989602671497657)
ADA2	Q9NZK5	OID20394	ENSG00000093072	Spleen (0.997342180493646)
ADAM15	Q13444	OID20109	ENSG00000143537	Cells_Cultured_fibroblasts (0.999000936018837)
ADAM22	Q9P0K1	OID21001	ENSG00000008277	Artery_Aorta (0.883275381194053) , Heart_Atrial_Appendage (0.951641629660506)
ADAM23	O75077	OID20651	ENSG00000114948	Artery_Aorta (0.999000150372433) , Cells_Cultured_fibroblasts (0.999000435300352) , Esophagus_Mucosa (0.996984919362946) , Muscle_Skeletal (0.99900044779806) , Uterus (0.929930646371145)
ADAM8	P78325	OID21039	ENSG00000151651	Brain_Hypothalamus (0.866729660426638) , Brain_Nucleus_accumbens_basal_ganglia (0.844816773582136) , Skin_Not_Sun_Exposed_Suprapubic (0.909013885858768) , Skin_Sun_Exposed_Lower_leg (0.883042385825363)
ADAMTS13	Q76LX8	OID20249	ENSG00000160323	Brain_Amygdala (0.913042895231833) , Brain_Nucleus_accumbens_basal_ganglia (0.894588717673832)
ADAMTS8	Q9UP79	OID21502	ENSG00000134917	Adipose_Subcutaneous (0.916362804548711) , Adipose_Visceral_Omentum (0.893038008894449) , Artery_Aorta (0.976262283106858)
AGRN	O00468	OID20786	ENSG00000188157	Adipose_Subcutaneous (0.948336821866873) , Adipose_Visceral_Omentum (0.992983055987774) , Artery_Aorta (0.99326638059563) , Artery_Coronary (0.987404785113882) , Brain_Spinal_cord_cervical_c.1 (0.981135507267798) , Brain_Substantia_nigra (0.800297419621103) , Breast_Mammary_Tissue (0.9859117000377) , Colon_Sigmoid (0.913336761805152) , Colon_Transverse (0.971972797004052) , Esophagus_Gastroesophageal_Junction (0.981550203898773) , Esophagus_Muscularis (0.935635440533724) , Heart_Left_Ventricle (0.871634039809555) , Lung (0.984472687412307) , Muscle_Skeletal (0.928094015206186) , Nerve_Tibial (0.990392747982782) , Ovary (0.895976504267851) , Pancreas (0.97403052891184) , Pituitary (0.951789338511619) , Uterus (0.956606506592634)
AGXT	P21549	OID20139	ENSG00000172482	Adrenal_Gland (0.929169775053101) , Breast_Mammary_Tissue (0.872131552828677) , Colon_Transverse (0.952830173677524) , Prostate (0.947427189962) , Skin_Sun_Exposed_Lower_leg (0.857540225980293) , Testis (0.901873109624878)
AIF1L	Q9BQI0	OID30204	ENSG00000126878	Minor_Salivary_Gland (0.975869265840656) , Muscle_Skeletal (0.820379232140484) , Prostate (0.887696831794516) , Stomach (0.947599850655941) , Testis (0.990102918350591)
ALDH3A1	P30838	OID20512	ENSG00000108602	Adrenal_Gland (0.957579967451427)
AMN	Q9BXJ7	OID20492	ENSG00000166126	Colon_Sigmoid (0.916003240293738) , Colon_Transverse (0.999000990987046) , Liver (0.999000999001002) , Pancreas (0.999000695714293) , Small_Intestine_Terminal_Ileum (0.997535999230349) , Stomach (0.999000978653387)
AMY2A	P04746	OID20333	ENSG00000243480	Brain_Caudate_basal_ganglia (0.859857664228791) , Brain_Cortex (0.989441243619157) , Brain_Nucleus_accumbens_basal_ganglia (0.888917924942705) , Pancreas (0.993299357721057)
ANG	P03950	OID20403	ENSG00000214274	Liver (0.957424151433963)
ANGPTL4	Q9BY76	OID20703	ENSG00000167772	Artery_Tibial (0.955320655636483) , Cells_Cultured_fibroblasts (0.946727608980633) , Esophagus_Gastroesophageal_Junction (0.917705627227331) , Esophagus_Mucosa (0.987775493177343) , Esophagus_Muscularis (0.960302132155537) , Prostate (0.857970729312713) , Skin_Not_Sun_Exposed_Suprapubic (0.959401826851611) , Skin_Sun_Exposed_Lower_leg (0.957410660397543) , Stomach (0.961825360511502) , Thyroid (0.872881318885608)
ANGPTL7	O43827	OID21412	ENSG00000171819	Nerve_Tibial (0.969676858643847)
ANPEP	P15144	OID20350	ENSG00000166825	Adipose_Subcutaneous (0.970485928651504) , Skin_Sun_Exposed_Lower_leg (0.967351124619573)
AOC3	Q16853	OID20389	ENSG00000131471	Adipose_Subcutaneous (0.992405805880306) , Adipose_Visceral_Omentum (0.860270829272777) , Artery_Tibial (0.995017173070356) , Colon_Sigmoid (0.989841431485246) , Nerve_Tibial (0.957556077117397) , Testis (0.931337838616844)
APOBR	Q0VD83	OID30246	ENSG00000184730	Pituitary (0.81317664152387) , Skin_Not_Sun_Exposed_Suprapubic (0.862941893319473)
APOD	P05090	OID30746	ENSG00000189058	Adipose_Subcutaneous (0.939137830313524)
APOM	O95445	OID20374	ENSG00000204444	Liver (0.897109578565589)
APPL2	Q8NEU8	OID30590	ENSG00000136044	Brain_Spinal_cord_cervical_c.1 (0.985383366964412) , Brain_Substantia_nigra (0.830259858861424) , Cells_Cultured_fibroblasts (0.991237626083736) , Colon_Sigmoid (0.827611038788765) , Esophagus_Gastroesophageal_Junction (0.846839216869811) , Esophagus_Muscularis (0.892621760159498) , Muscle_Skeletal (0.979386910267944)
ARFIP1	P53367	OID31024	ENSG00000164144	Brain_Caudate_basal_ganglia (0.844889148737823) , Brain_Cerebellum (0.850876477082934) , Brain_Cortex (0.906841746137377) , Brain_Frontal_Cortex_BA9 (0.942122190815277) , Brain_Hypothalamus (0.951844269934351) , Brain_Substantia_nigra (0.940361824908814) , Cells_EBV.transformed_lymphocytes (0.951364157625099) , Heart_Left_Ventricle (0.885784511179161) , Lung (0.80075898762311) , Minor_Salivary_Gland (0.951705977780233) , Pancreas (0.913939558734419) , Whole_Blood (0.917686927729287)
ART3	Q13508	OID20346	ENSG00000156219	Adipose_Subcutaneous (0.881829455215289) , Adipose_Visceral_Omentum (0.86283759778327) , Brain_Cerebellar_Hemisphere (0.860224811291752) , Brain_Cerebellum (0.897568860294421) , Lung (0.867859976489464)
ASGR2	P07307	OID30679	ENSG00000161944	Brain_Caudate_basal_ganglia (0.921804465541002) , Breast_Mammary_Tissue (0.93361729329139) , Esophagus_Mucosa (0.984071264349429) , Lung (0.863954103843839) , Pituitary (0.98184502332306) , Prostate (0.995993686974766) , Whole_Blood (0.910161852132479)
ASPSCR1	Q9BZE9	OID31055	ENSG00000169696	Adipose_Visceral_Omentum (0.997158272177446) , Colon_Sigmoid (0.951800231111719) , Colon_Transverse (0.99086624980214) , Heart_Atrial_Appendage (0.893758049046558) , Liver (0.998928698411864) , Lung (0.980526085647626) , Pituitary (0.998733958869961) , Small_Intestine_Terminal_Ileum (0.912580209364857) , Spleen (0.998964149437677) , Stomach (0.890219845127388) , Thyroid (0.998967289632445)
ASRGL1	Q7L266	OID30283	ENSG00000162174	Esophagus_Gastroesophageal_Junction (0.930037615159263)
ATRAID	Q6UW56	OID31451	ENSG00000138085	Adrenal_Gland (0.960612564686757) , Artery_Aorta (0.833003837954528) , Artery_Coronary (0.961092235587854) , Brain_Cerebellum (0.959124853910472) , Brain_Frontal_Cortex_BA9 (0.822360925520423) , Brain_Hypothalamus (0.853936037966605) , Brain_Spinal_cord_cervical_c.1 (0.90602037755747) , Breast_Mammary_Tissue (0.92761696556278) , Cells_Cultured_fibroblasts (0.963162827363437) , Cells_EBV.transformed_lymphocytes (0.961298362645726) , Colon_Transverse (0.922251052753364) , Heart_Atrial_Appendage (0.911519995452752) , Liver (0.929956806807784) , Minor_Salivary_Gland (0.939038989020108) , Nerve_Tibial (0.951438954991609) , Pituitary (0.954069926724037) , Small_Intestine_Terminal_Ileum (0.962681678093259) , Spleen (0.954248646594015) , Stomach (0.967100963952505) , Thyroid (0.969903384803531) , Vagina (0.966706044205211) , Whole_Blood (0.95983778383237)
ATRN	O75882-2	OID30735	ENSG00000088812	Stomach (0.814237142026337) , Thyroid (0.916602454233385)
B3GNT7	Q8NFL0	OID30281	ENSG00000156966	Artery_Aorta (0.994783955611023) , Artery_Coronary (0.94334907904479) , Artery_Tibial (0.964976024825442) , Heart_Atrial_Appendage (0.987154595143065) , Prostate (0.995492557549067) , Testis (0.994186117165069)
B4GAT1	O43505	OID21127	ENSG00000174684	Adipose_Subcutaneous (0.99658815442728) , Adipose_Visceral_Omentum (0.996669083671222) , Artery_Tibial (0.99304515157117) , Brain_Nucleus_accumbens_basal_ganglia (0.922917894635693) , Breast_Mammary_Tissue (0.984026237277527) , Cells_Cultured_fibroblasts (0.988854501230217) , Colon_Sigmoid (0.929054331562319) , Colon_Transverse (0.985997500569769) , Esophagus_Gastroesophageal_Junction (0.983466330739048) , Esophagus_Muscularis (0.988922791694109) , Heart_Atrial_Appendage (0.990806094351782) , Heart_Left_Ventricle (0.997487002129989) , Lung (0.978534280305768) , Muscle_Skeletal (0.990132100618859) , Nerve_Tibial (0.998299296210831) , Skin_Not_Sun_Exposed_Suprapubic (0.93419208834373) , Skin_Sun_Exposed_Lower_leg (0.934783044695294) , Spleen (0.896524512871976) , Testis (0.983783142294989) , Thyroid (0.989910719711054)
BCAM	P50895	OID21076	ENSG00000187244	Skin_Sun_Exposed_Lower_leg (0.98769182104722)
BCAT1	P54687	OID30312	ENSG00000060982	Adipose_Subcutaneous (0.971854524963151) , Brain_Caudate_basal_ganglia (0.949449115328656) , Brain_Cerebellar_Hemisphere (0.923907348106211) , Brain_Cerebellum (0.935565886094) , Brain_Frontal_Cortex_BA9 (0.968207028751179) , Brain_Hippocampus (0.963404210593202) , Brain_Nucleus_accumbens_basal_ganglia (0.862301954685617) , Breast_Mammary_Tissue (0.923002741820934) , Colon_Transverse (0.883304619365179) , Heart_Left_Ventricle (0.943783428684262) , Skin_Not_Sun_Exposed_Suprapubic (0.970651380215381) , Skin_Sun_Exposed_Lower_leg (0.969713696396431)
BCHE	P06276	OID30717	ENSG00000114200	Heart_Atrial_Appendage (0.891087804782663)
BLMH	Q13867	OID20336	ENSG00000108578	Artery_Aorta (0.938506815140913) , Artery_Tibial (0.970191947776586) , Brain_Nucleus_accumbens_basal_ganglia (0.873176939260871) , Cells_Cultured_fibroblasts (0.938351605625691) , Colon_Sigmoid (0.891164246177194) , Colon_Transverse (0.846577326553655) , Testis (0.841078692705356)
BRSK2	Q8IWQ3	OID31042	ENSG00000174672	Lung (0.998211737854701) , Skin_Not_Sun_Exposed_Suprapubic (0.836842637681201) , Skin_Sun_Exposed_Lower_leg (0.982964421627345) , Thyroid (0.965597690381925)
BST1	Q10588	OID21051	ENSG00000109743	Brain_Caudate_basal_ganglia (0.853989166142736) , Skin_Not_Sun_Exposed_Suprapubic (0.808446222972846)
BTN3A2	P78410	OID20540	ENSG00000186470	Adipose_Subcutaneous (0.940971021846363) , Adipose_Visceral_Omentum (0.954960999733564) , Adrenal_Gland (0.953538962513649) , Artery_Aorta (0.93506310134193) , Artery_Coronary (0.934561675763223) , Artery_Tibial (0.940321289427888) , Brain_Amygdala (0.955995859990214) , Brain_Anterior_cingulate_cortex_BA24 (0.935485231043242) , Brain_Caudate_basal_ganglia (0.932664816772428) , Brain_Cerebellar_Hemisphere (0.932808545968915) , Brain_Cerebellum (0.932671089868939) , Brain_Cortex (0.940432558476684) , Brain_Frontal_Cortex_BA9 (0.945987419099257) , Brain_Hippocampus (0.931743933207686) , Brain_Hypothalamus (0.936198942372013) , Brain_Nucleus_accumbens_basal_ganglia (0.933820326300766) , Brain_Putamen_basal_ganglia (0.93358464549825) , Brain_Spinal_cord_cervical_c.1 (0.932972622974734) , Brain_Substantia_nigra (0.932767239629036) , Breast_Mammary_Tissue (0.934571688731333) , Cells_Cultured_fibroblasts (0.954489812594167) , Cells_EBV.transformed_lymphocytes (0.935964473922457) , Colon_Sigmoid (0.954592953863445) , Colon_Transverse (0.940340800212725) , Esophagus_Gastroesophageal_Junction (0.92959745855576) , Esophagus_Mucosa (0.954489812609955) , Esophagus_Muscularis (0.965071219674036) , Heart_Atrial_Appendage (0.954956080115932) , Heart_Left_Ventricle (0.956126956391195) , Kidney_Cortex (0.923833741145319) , Liver (0.947842656981282) , Lung (0.961027351849655) , Minor_Salivary_Gland (0.934205683198051) , Muscle_Skeletal (0.954758544570393) , Nerve_Tibial (0.923663836445379) , Ovary (0.902799520666408) , Pancreas (0.954321819842322) , Pituitary (0.933734865468084) , Prostate (0.934602875253961) , Skin_Not_Sun_Exposed_Suprapubic (0.934730189132158) , Skin_Sun_Exposed_Lower_leg (0.965041148318846) , Small_Intestine_Terminal_Ileum (0.93132888964219) , Spleen (0.955351301432289) , Stomach (0.954959537808807) , Testis (0.935146415568437) , Thyroid (0.949251567478738) , Uterus (0.908898201934876) , Vagina (0.939185810371344) , Whole_Blood (0.95495962510108)
C1QA	P02745	OID20654	ENSG00000173372	Adipose_Subcutaneous (0.843030252151221) , Lung (0.866388534345909) , Muscle_Skeletal (0.969922331708274) , Nerve_Tibial (0.84199351625183) , Whole_Blood (0.992148405454238)
C1RL	Q9NZP8	OID30721	ENSG00000139178	Prostate (0.880932326569612)
C7	P10643	OID30766	ENSG00000112936	Heart_Left_Ventricle (0.959561849704983) , Prostate (0.82107859996934)
C7orf50	Q9BRJ6	OID31095	ENSG00000146540	Cells_Cultured_fibroblasts (0.994721681642908) , Colon_Transverse (0.965850851406366) , Esophagus_Mucosa (0.994214166481958) , Esophagus_Muscularis (0.990422300366909) , Heart_Atrial_Appendage (0.994984178071444) , Heart_Left_Ventricle (0.994864372920555) , Lung (0.99205777998732) , Minor_Salivary_Gland (0.984854389300102) , Muscle_Skeletal (0.994690847652096) , Nerve_Tibial (0.993000962189922) , Pituitary (0.960977951445628) , Skin_Not_Sun_Exposed_Suprapubic (0.957402213290315) , Thyroid (0.82806794199177)
C8B	P07358	OID30719	ENSG00000021852	Liver (0.973368611634118) , Testis (0.956364362219572)
CA4	P22748	OID20241	ENSG00000167434	Whole_Blood (0.842587399324506)
CA5A	P35218	OID20075	ENSG00000174990	Liver (0.951042931888586)
CA6	P23280	OID21096	ENSG00000131686	Skin_Not_Sun_Exposed_Suprapubic (0.958983367107297) , Skin_Sun_Exposed_Lower_leg (0.998985395731894)
CAPG	P40121	OID21431	ENSG00000042493	Colon_Transverse (0.994339183698992) , Esophagus_Mucosa (0.998690945949438) , Pancreas (0.979715806795344) , Pituitary (0.990455838928553) , Skin_Not_Sun_Exposed_Suprapubic (0.998979461799867) , Skin_Sun_Exposed_Lower_leg (0.998976707321659) , Stomach (0.994444822396385) , Thyroid (0.901090638889821) , Vagina (0.951164960273157)
CASP7	P55210	OID31135	ENSG00000165806	Brain_Putamen_basal_ganglia (0.924019880076313) , Colon_Transverse (0.974883489832677) , Heart_Left_Ventricle (0.929057492544438) , Minor_Salivary_Gland (0.955917775314581) , Skin_Not_Sun_Exposed_Suprapubic (0.982199018850325) , Skin_Sun_Exposed_Lower_leg (0.918913234529346) , Small_Intestine_Terminal_Ileum (0.960759775276299) , Spleen (0.931043779692713) , Vagina (0.938594322316519)
CCL24	O00175	OID20772	ENSG00000106178	Adipose_Subcutaneous (0.989911999853326) , Adipose_Visceral_Omentum (0.990059624048721) , Artery_Aorta (0.989884730546582) , Breast_Mammary_Tissue (0.970882474630286) , Colon_Sigmoid (0.987700073330526) , Colon_Transverse (0.961205446464574) , Esophagus_Gastroesophageal_Junction (0.988764807402365) , Esophagus_Muscularis (0.997189712220966) , Heart_Left_Ventricle (0.989376048671187) , Prostate (0.801729302741335) , Small_Intestine_Terminal_Ileum (0.967378566803776) , Stomach (0.94595187283972) , Thyroid (0.986411127749184)
CCN3	P48745	OID20299	ENSG00000136999	Heart_Left_Ventricle (0.910617675404122) , Nerve_Tibial (0.966087862104863) , Skin_Sun_Exposed_Lower_leg (0.937048899572598) , Testis (0.969432184457607)
CCN4	O95388	OID21444	ENSG00000104415	Heart_Left_Ventricle (0.937909958094843) , Muscle_Skeletal (0.932671501600631)
CCN5	O76076	OID21068	ENSG00000064205	Adipose_Subcutaneous (0.830221464707944) , Adipose_Visceral_Omentum (0.946422431861199) , Colon_Sigmoid (0.865743773068899) , Esophagus_Mucosa (0.958617346465751) , Muscle_Skeletal (0.964208874016029) , Skin_Not_Sun_Exposed_Suprapubic (0.889021965246243)
CD101	Q93033	OID31480	ENSG00000134256	Adipose_Visceral_Omentum (0.997310677588199) , Breast_Mammary_Tissue (0.993777662944025) , Colon_Transverse (0.960991363840723) , Esophagus_Gastroesophageal_Junction (0.904561081533492) , Esophagus_Mucosa (0.999000999001002) , Heart_Atrial_Appendage (0.818243009900541) , Lung (0.999000997863509) , Prostate (0.998466935541315) , Small_Intestine_Terminal_Ileum (0.996594711534351) , Spleen (0.998986851835364) , Stomach (0.987048917735598) , Thyroid (0.998997839188382) , Whole_Blood (0.999000999001002)
CD109	Q6YHK3	OID21108	ENSG00000156535	Adipose_Visceral_Omentum (0.876480909833557) , Whole_Blood (0.94178251164563)
CD160	O95971	OID20647	ENSG00000117281	Adipose_Subcutaneous (0.898952484175033) , Adipose_Visceral_Omentum (0.990894659036888) , Adrenal_Gland (0.992309239873275) , Esophagus_Mucosa (0.890674328127164) , Skin_Sun_Exposed_Lower_leg (0.973219164442881) , Testis (0.930221342022788)
CD164	Q04900	OID21080	ENSG00000135535	Brain_Anterior_cingulate_cortex_BA24 (0.833749640543111) , Brain_Frontal_Cortex_BA9 (0.92259275769817)
CD164L2	Q6UWJ8	OID30922	ENSG00000174950	Adrenal_Gland (0.874461778142836) , Brain_Cerebellar_Hemisphere (0.956561801462662) , Brain_Cerebellum (0.911491952440717) , Brain_Cortex (0.883482592281634) , Brain_Hypothalamus (0.893214407372038) , Breast_Mammary_Tissue (0.870611458239898) , Uterus (0.887053174287544)
CD177	Q8N6Q3	OID21119	ENSG00000204936	Lung (0.953090609570519) , Whole_Blood (0.998998657050035)
CD209	Q9NNX6	OID20262	ENSG00000090659	Adipose_Subcutaneous (0.998291688110025) , Adipose_Visceral_Omentum (0.996745087865444) , Artery_Aorta (0.82366126223438) , Brain_Cortex (0.99302636367296) , Colon_Sigmoid (0.948659751440319) , Esophagus_Muscularis (0.870375979715165) , Nerve_Tibial (0.98242081817775) , Skin_Not_Sun_Exposed_Suprapubic (0.994463878379785)
CD22	P20273	OID20637	ENSG00000012124	Adipose_Subcutaneous (0.983679293194699) , Adipose_Visceral_Omentum (0.998903649683489) , Adrenal_Gland (0.972768362218683) , Artery_Aorta (0.992495757443939) , Artery_Coronary (0.920434036399208) , Artery_Tibial (0.998903667507254) , Brain_Cortex (0.985994239382814) , Breast_Mammary_Tissue (0.998903368420568) , Cells_Cultured_fibroblasts (0.9979104990742) , Colon_Sigmoid (0.998903667570891) , Colon_Transverse (0.998903461003199) , Esophagus_Gastroesophageal_Junction (0.972787958751363) , Esophagus_Mucosa (0.972410367878722) , Esophagus_Muscularis (0.998902009217338) , Heart_Atrial_Appendage (0.998903667570905) , Heart_Left_Ventricle (0.998903667370589) , Kidney_Cortex (0.819463913160867) , Liver (0.998903667570565) , Lung (0.998903667570834) , Minor_Salivary_Gland (0.97001764645659) , Muscle_Skeletal (0.99890362318945) , Ovary (0.806008494090214) , Pancreas (0.998903667535666) , Pituitary (0.998903667570905) , Prostate (0.998903667254549) , Spleen (0.996411302029377) , Stomach (0.979515250518486) , Testis (0.998612016516779) , Thyroid (0.998903667570905) , Uterus (0.998903290996006)
CD226	Q15762	OID30556	ENSG00000150637	Brain_Caudate_basal_ganglia (0.931213989058983) , Brain_Nucleus_accumbens_basal_ganglia (0.886919643218101) , Brain_Putamen_basal_ganglia (0.863102039414437) , Testis (0.944555210422954) , Whole_Blood (0.908616870194513)
CD244	Q9BZW8	OID20628	ENSG00000122223	Ovary (0.910214795002439)
CD27	P26842	OID21527	ENSG00000139193	Cells_EBV.transformed_lymphocytes (0.902569263404891) , Whole_Blood (0.966438651647229)
CD274	Q9NZQ7	OID20966	ENSG00000120217	Brain_Caudate_basal_ganglia (0.864644524374059) , Brain_Cerebellar_Hemisphere (0.989097639782409) , Brain_Cerebellum (0.988945557906067) , Brain_Hypothalamus (0.870773361632843)
CD276	Q5ZPR3	OID20680	ENSG00000103855	Esophagus_Muscularis (0.800862657665153) , Skin_Sun_Exposed_Lower_leg (0.855013987238766)
CD2AP	Q9Y5K6	OID20177	ENSG00000198087	Esophagus_Mucosa (0.91508684308857) , Pancreas (0.905976741044307) , Pituitary (0.922642224031263) , Thyroid (0.800024441438329)
CD300A	Q9UGN4	OID30576	ENSG00000167851	Whole_Blood (0.983394562197491)
CD300C	Q08708	OID21010	ENSG00000167850	Adipose_Subcutaneous (0.983742233689652) , Adipose_Visceral_Omentum (0.968602331295982) , Adrenal_Gland (0.975601483188789) , Artery_Aorta (0.843533589589725) , Artery_Tibial (0.942795730368116) , Breast_Mammary_Tissue (0.903815331115608) , Colon_Transverse (0.972216938009825) , Esophagus_Gastroesophageal_Junction (0.976763156554756) , Esophagus_Mucosa (0.979216752808279) , Esophagus_Muscularis (0.959664936491668) , Heart_Atrial_Appendage (0.835678233422656) , Heart_Left_Ventricle (0.831326452234023) , Nerve_Tibial (0.973612265529863) , Skin_Sun_Exposed_Lower_leg (0.972403562349691) , Small_Intestine_Terminal_Ileum (0.923152851318281) , Thyroid (0.962887678524792)
CD300LF	Q8TDQ1	OID21469	ENSG00000186074	Brain_Hypothalamus (0.87305122164693) , Colon_Sigmoid (0.807103908175819)
CD33	P20138	OID21472	ENSG00000105383	Artery_Aorta (0.979163251983732) , Brain_Spinal_cord_cervical_c.1 (0.993543394038733) , Liver (0.831379981801332) , Lung (0.966861618803391) , Nerve_Tibial (0.960590388049863) , Skin_Sun_Exposed_Lower_leg (0.900961154249645) , Stomach (0.913457994861453) , Whole_Blood (0.966594237993158)
CD38	P28907	OID21316	ENSG00000004468	Adipose_Visceral_Omentum (0.910114641755701) , Colon_Transverse (0.828163650332588) , Heart_Left_Ventricle (0.943089973699253) , Liver (0.92671959530658) , Muscle_Skeletal (0.893692036006385) , Skin_Not_Sun_Exposed_Suprapubic (0.992417372222519) , Thyroid (0.992158244213052)
CD40	P25942	OID20724	ENSG00000101017	Adipose_Subcutaneous (0.941956029474998) , Adipose_Visceral_Omentum (0.971563191474422) , Artery_Aorta (0.990486251133321) , Artery_Coronary (0.940111613710143) , Artery_Tibial (0.989318849657146) , Brain_Amygdala (0.922785708064545) , Brain_Anterior_cingulate_cortex_BA24 (0.988829680279015) , Brain_Caudate_basal_ganglia (0.915474975202505) , Brain_Cerebellum (0.896100909093247) , Brain_Cortex (0.986068210801333) , Brain_Frontal_Cortex_BA9 (0.986949475077613) , Brain_Hippocampus (0.979682584294127) , Brain_Hypothalamus (0.949624696290483) , Brain_Nucleus_accumbens_basal_ganglia (0.814134857590061) , Brain_Putamen_basal_ganglia (0.875393815423392) , Breast_Mammary_Tissue (0.985706255720886) , Colon_Sigmoid (0.989232269470189) , Colon_Transverse (0.947466296644427) , Esophagus_Gastroesophageal_Junction (0.972423073259257) , Esophagus_Mucosa (0.967267691889069) , Esophagus_Muscularis (0.987110408131276) , Heart_Atrial_Appendage (0.986525117708786) , Kidney_Cortex (0.977165806402674) , Lung (0.988053686747634) , Muscle_Skeletal (0.958951403865705) , Nerve_Tibial (0.992343729119387) , Ovary (0.947647787557045) , Pancreas (0.924356847133722) , Pituitary (0.914746272509936) , Skin_Not_Sun_Exposed_Suprapubic (0.989284036483874) , Skin_Sun_Exposed_Lower_leg (0.991699252657965) , Stomach (0.988367909450309) , Testis (0.944054716592343) , Thyroid (0.989417396020029) , Uterus (0.856563958949616) , Vagina (0.956175495543462)
CD48	P09326	OID20692	ENSG00000117091	Lung (0.903488804194757)
CD55	P08174	OID20377	ENSG00000196352	Lung (0.937448749137592) , Testis (0.942458017521291)
CD59	P13987	OID20339	ENSG00000085063	Brain_Amygdala (0.992815001715337) , Brain_Anterior_cingulate_cortex_BA24 (0.93682094866553) , Brain_Caudate_basal_ganglia (0.984230229211595) , Brain_Cerebellar_Hemisphere (0.985355044432662) , Brain_Cerebellum (0.959751844908674) , Brain_Cortex (0.972759713495769) , Brain_Frontal_Cortex_BA9 (0.996553746984017) , Brain_Hippocampus (0.898755011477093) , Brain_Hypothalamus (0.990334283354307) , Brain_Nucleus_accumbens_basal_ganglia (0.957965115772568) , Brain_Putamen_basal_ganglia (0.99346024581329) , Brain_Substantia_nigra (0.985433335560221) , Cells_Cultured_fibroblasts (0.982358905882764) , Esophagus_Muscularis (0.955117544541364) , Heart_Left_Ventricle (0.936193081587047) , Muscle_Skeletal (0.954029970211201) , Testis (0.933583503182838)
CD6	P30203	OID20649	ENSG00000013725	Brain_Amygdala (0.997962439947658) , Brain_Anterior_cingulate_cortex_BA24 (0.998003992015967) , Brain_Cerebellar_Hemisphere (0.998003992015967) , Brain_Cerebellum (0.99800399193507) , Brain_Cortex (0.998003992015967) , Brain_Frontal_Cortex_BA9 (0.998003992015967) , Brain_Hippocampus (0.99404831970586) , Brain_Hypothalamus (0.998003992015939) , Pancreas (0.977400408835365)
CD7	P09564	OID30543	ENSG00000173762	Cells_Cultured_fibroblasts (0.867838374917529)
CD70	P32970	OID20599	ENSG00000125726	Adipose_Subcutaneous (0.998943061867469) , Adipose_Visceral_Omentum (0.97485103401005) , Artery_Aorta (0.966029350129253) , Esophagus_Gastroesophageal_Junction (0.993514106670807) , Esophagus_Mucosa (0.964562120901534) , Esophagus_Muscularis (0.993480357953819) , Nerve_Tibial (0.881849614130255)
CD80	P33681	OID30291	ENSG00000121594	Adipose_Subcutaneous (0.90197253148266) , Adipose_Visceral_Omentum (0.903385875972199) , Artery_Aorta (0.902025300874356) , Artery_Tibial (0.882291844811326) , Breast_Mammary_Tissue (0.892703396023045) , Esophagus_Gastroesophageal_Junction (0.899031642276672) , Esophagus_Muscularis (0.903329987121369) , Heart_Atrial_Appendage (0.862499068431372) , Lung (0.894198316059302)
CDA	P32320	OID30345	ENSG00000158825	Artery_Aorta (0.938182942311795) , Lung (0.853623703096469) , Testis (0.960849791260974)
CDCP1	Q9H5V8	OID20940	ENSG00000163814	Pituitary (0.969483630464635)
CDH15	P55291	OID21005	ENSG00000129910	Adipose_Visceral_Omentum (0.971892568499411) , Esophagus_Muscularis (0.827237179269276) , Liver (0.922827420404144)
CDH17	Q12864	OID20134	ENSG00000079112	Esophagus_Mucosa (0.868509956297344) , Spleen (0.964809900359884)
CDH23	Q9H251	OID31074	ENSG00000107736	Nerve_Tibial (0.994516978703577)
CDHR1	Q96JP9	OID20808	ENSG00000148600	Adipose_Visceral_Omentum (0.99690769004577) , Brain_Amygdala (0.974862832339814) , Brain_Anterior_cingulate_cortex_BA24 (0.998989104151087) , Brain_Caudate_basal_ganglia (0.998989366418075) , Brain_Cerebellar_Hemisphere (0.99896485662206) , Brain_Cerebellum (0.998952190979558) , Brain_Cortex (0.998989366452189) , Brain_Frontal_Cortex_BA9 (0.998989366452189) , Brain_Hippocampus (0.99898932331039) , Brain_Hypothalamus (0.975188947143713) , Brain_Nucleus_accumbens_basal_ganglia (0.998989362327583) , Brain_Putamen_basal_ganglia (0.998989366452189) , Brain_Spinal_cord_cervical_c.1 (0.998559926469142) , Esophagus_Gastroesophageal_Junction (0.880878289759927) , Esophagus_Muscularis (0.998621623004859) , Heart_Left_Ventricle (0.998988899288425) , Nerve_Tibial (0.998942316611026) , Prostate (0.99758569543695) , Stomach (0.998771704600303) , Whole_Blood (0.998737682415861)
CDHR5	Q9HBB8	OID20193	ENSG00000099834	Testis (0.985369765606618)
CEACAM1	P13688	OID21528	ENSG00000079385	Thyroid (0.800348704849438)
CEACAM16	Q2WEN9	OID31495	ENSG00000213892	Adrenal_Gland (0.860986035440461) , Esophagus_Mucosa (0.984576174153158)
CEACAM21	Q3KPI0	OID20548	ENSG00000007129	Adrenal_Gland (0.876835964566952) , Artery_Coronary (0.941325598934506) , Brain_Amygdala (0.819473577201431) , Colon_Sigmoid (0.924174814142033) , Colon_Transverse (0.933787738074471) , Esophagus_Gastroesophageal_Junction (0.844188718142863) , Heart_Left_Ventricle (0.863410692636425) , Liver (0.895086457014247) , Muscle_Skeletal (0.84975035174586) , Nerve_Tibial (0.99576972542506) , Pancreas (0.844410482168933) , Skin_Sun_Exposed_Lower_leg (0.836035724885687) , Stomach (0.91386142673526) , Testis (0.826107773931685)
CELSR2	Q9HCU4	OID30593	ENSG00000143126	Liver (0.994594528880595) , Minor_Salivary_Gland (0.90785662207422) , Muscle_Skeletal (0.994594639508044) , Pancreas (0.990868239384065)
CES1	P23141	OID20244	ENSG00000198848	Breast_Mammary_Tissue (0.964392487862574) , Skin_Not_Sun_Exposed_Suprapubic (0.984077952241811)
CFH	P08603	OID30790	ENSG00000000971	Liver (0.899517264338798)
CGREF1	Q99674	OID20152	ENSG00000138028	Cells_Cultured_fibroblasts (0.841006543765902) , Esophagus_Mucosa (0.982369799482176) , Muscle_Skeletal (0.96736930601997) , Ovary (0.901900078166024) , Skin_Not_Sun_Exposed_Suprapubic (0.913899202004807)
CHGB	P05060	OID21038	ENSG00000089199	Adrenal_Gland (0.806721121865617) , Heart_Left_Ventricle (0.852699616424858) , Muscle_Skeletal (0.874442366740892) , Testis (0.972779208044021)
CHI3L1	P36222	OID20399	ENSG00000133048	Adipose_Subcutaneous (0.948599891169391) , Adipose_Visceral_Omentum (0.975799659550304) , Adrenal_Gland (0.996745560821102) , Artery_Aorta (0.801492306247334) , Brain_Frontal_Cortex_BA9 (0.984725093215261) , Breast_Mammary_Tissue (0.979181372628157) , Cells_Cultured_fibroblasts (0.991221267704275) , Colon_Sigmoid (0.8614779686129) , Colon_Transverse (0.963011041319442) , Esophagus_Gastroesophageal_Junction (0.951806978986985) , Esophagus_Muscularis (0.977533190938456) , Heart_Left_Ventricle (0.996676221958527) , Liver (0.995661456221929) , Lung (0.971159631384954) , Muscle_Skeletal (0.865343716625895) , Pancreas (0.87425852693223) , Pituitary (0.938318230040522) , Spleen (0.987091300453977) , Stomach (0.92693738431036) , Whole_Blood (0.99850611684547)
CHIT1	Q13231	OID20312	ENSG00000133063	Brain_Cortex (0.997350253132592) , Brain_Frontal_Cortex_BA9 (0.984162484745068) , Whole_Blood (0.996408918869993)
CHL1	O00533	OID20366	ENSG00000134121	Liver (0.988114291173562) , Prostate (0.910682121404023) , Skin_Sun_Exposed_Lower_leg (0.806171126619066) , Testis (0.987404434685709)
CHRDL2	Q6WN34	OID20223	ENSG00000054938	Heart_Atrial_Appendage (0.900558431937653) , Lung (0.875335151576596)
CILP	O75339	OID30399	ENSG00000138615	Adipose_Subcutaneous (0.827238810335422) , Cells_Cultured_fibroblasts (0.975457054424297) , Nerve_Tibial (0.979204659320469) , Pancreas (0.822737257723445) , Skin_Not_Sun_Exposed_Suprapubic (0.941670393072623) , Skin_Sun_Exposed_Lower_leg (0.835676925290276) , Testis (0.843052757310127)
CKAP4	Q07065	OID20617	ENSG00000136026	Esophagus_Mucosa (0.963182628952426)
CLEC11A	Q9Y240	OID21112	ENSG00000105472	Whole_Blood (0.983676968503675)
CLEC12A	Q5QGZ9	OID30552	ENSG00000172322	Adipose_Subcutaneous (0.973916168075114) , Adipose_Visceral_Omentum (0.974212096831185) , Adrenal_Gland (0.953400169515672) , Artery_Aorta (0.97039145676613) , Artery_Coronary (0.969540285240173) , Artery_Tibial (0.973911639543432) , Brain_Caudate_basal_ganglia (0.958672581814918) , Brain_Cortex (0.965811880463524) , Brain_Frontal_Cortex_BA9 (0.832652756049065) , Brain_Hypothalamus (0.962447587704582) , Brain_Nucleus_accumbens_basal_ganglia (0.954292197643569) , Brain_Putamen_basal_ganglia (0.957510593649061) , Breast_Mammary_Tissue (0.973916070956353) , Colon_Sigmoid (0.972658627345125) , Colon_Transverse (0.974144272904422) , Esophagus_Gastroesophageal_Junction (0.974193040782636) , Esophagus_Mucosa (0.971748176202203) , Esophagus_Muscularis (0.974195747730174) , Heart_Atrial_Appendage (0.934956801245238) , Heart_Left_Ventricle (0.965159928429507) , Kidney_Cortex (0.963463461340286) , Liver (0.978652225793188) , Lung (0.915865578986483) , Minor_Salivary_Gland (0.964280956373395) , Muscle_Skeletal (0.973799341058007) , Nerve_Tibial (0.974195749943633) , Ovary (0.952890604880558) , Pancreas (0.964567432803456) , Pituitary (0.968918899027248) , Prostate (0.954930379209761) , Skin_Not_Sun_Exposed_Suprapubic (0.974188348848278) , Skin_Sun_Exposed_Lower_leg (0.976358833292225) , Small_Intestine_Terminal_Ileum (0.990910469010357) , Spleen (0.94187445347227) , Stomach (0.966694825516176) , Testis (0.957211931641237) , Thyroid (0.973915513083169) , Uterus (0.962363746403833) , Vagina (0.962087391089146) , Whole_Blood (0.974195750439475)
CLEC3B	P05452	OID30756	ENSG00000163815	Cells_Cultured_fibroblasts (0.938548141375802)
CLEC4C	Q8WTT0	OID20547	ENSG00000198178	Spleen (0.990840651434312) , Whole_Blood (0.896872038430363)
CLEC4D	Q8WXI8	OID20609	ENSG00000166527	Artery_Coronary (0.963392521837472) , Artery_Tibial (0.893842128357394) , Nerve_Tibial (0.953320556120204)
CLEC6A	Q6EIG7	OID21228	ENSG00000205846	Whole_Blood (0.931454741984518)
CLEC7A	Q9BXN2	OID20636	ENSG00000172243	Brain_Caudate_basal_ganglia (0.930447116113155) , Brain_Hypothalamus (0.887547329381371) , Brain_Nucleus_accumbens_basal_ganglia (0.895950251355778) , Breast_Mammary_Tissue (0.84154637796583) , Pituitary (0.89376818132327)
CLGN	O14967	OID30957	ENSG00000153132	Brain_Cerebellum (0.975048273345864) , Brain_Cortex (0.976461939087036) , Brain_Frontal_Cortex_BA9 (0.9376591935537) , Liver (0.976645625184051) , Muscle_Skeletal (0.967236521789854)
CLMP	Q9H6B4	OID21419	ENSG00000166250	Brain_Cerebellum (0.954146859009564) , Lung (0.915229963805031) , Ovary (0.964993591450049)
CLSTN2	Q9H4D0	OID20664	ENSG00000158258	Adipose_Subcutaneous (0.988599721374266) , Adipose_Visceral_Omentum (0.983390826369637) , Artery_Tibial (0.989699284748159) , Breast_Mammary_Tissue (0.832766684300068) , Heart_Atrial_Appendage (0.988176567200319) , Heart_Left_Ventricle (0.979919707821594) , Lung (0.981862022530597) , Muscle_Skeletal (0.968564196426872)
CLSTN3	Q9BQT9	OID31092	ENSG00000139182	Adipose_Visceral_Omentum (0.951479913710417) , Breast_Mammary_Tissue (0.8994399248067) , Pancreas (0.886255172684432)
CLUL1	Q15846	OID20198	ENSG00000079101	Adipose_Visceral_Omentum (0.99395782861561) , Adrenal_Gland (0.997803390463587) , Artery_Aorta (0.956860751171625) , Brain_Amygdala (0.966040150819398) , Brain_Anterior_cingulate_cortex_BA24 (0.997000247099859) , Brain_Caudate_basal_ganglia (0.969292387594059) , Brain_Cerebellar_Hemisphere (0.996033648942243) , Brain_Cerebellum (0.997308455764589) , Brain_Cortex (0.997899496946059) , Brain_Hippocampus (0.80736629330618) , Brain_Hypothalamus (0.997734243695595) , Brain_Nucleus_accumbens_basal_ganglia (0.987593328639214) , Brain_Spinal_cord_cervical_c.1 (0.997703809260057) , Brain_Substantia_nigra (0.995895794070989) , Colon_Sigmoid (0.998289205618301) , Esophagus_Gastroesophageal_Junction (0.998003753933094) , Esophagus_Muscularis (0.998003986370797) , Heart_Atrial_Appendage (0.997779669653544) , Ovary (0.998502490566723) , Uterus (0.998489673644808)
CNPY4	Q8N129	OID21317	ENSG00000166997	Adipose_Visceral_Omentum (0.858119042896523) , Adrenal_Gland (0.977835125886447) , Artery_Aorta (0.996016564700467) , Artery_Coronary (0.99477351097723) , Artery_Tibial (0.991441076542494) , Brain_Hippocampus (0.981756225633216) , Breast_Mammary_Tissue (0.995531651225759) , Cells_Cultured_fibroblasts (0.998275033596611) , Colon_Sigmoid (0.989638487808049) , Colon_Transverse (0.96904695667473) , Esophagus_Mucosa (0.995452376964348) , Heart_Atrial_Appendage (0.988618832645221) , Lung (0.985558172384329) , Muscle_Skeletal (0.993500228966441) , Nerve_Tibial (0.99408215337952) , Pancreas (0.998008341691643) , Small_Intestine_Terminal_Ileum (0.94874366147353) , Spleen (0.988290397515521) , Stomach (0.841823912197008) , Testis (0.951681886114683) , Thyroid (0.993392803681298) , Whole_Blood (0.847100262360246)
CNTN1	Q12860	OID20307	ENSG00000018236	Liver (0.80181324406623) , Thyroid (0.88265537001133)
CNTN2	Q02246	OID21426	ENSG00000184144	Artery_Tibial (0.998999189402056) , Heart_Atrial_Appendage (0.960254650357367) , Heart_Left_Ventricle (0.930642088317091) , Lung (0.990256930538405) , Prostate (0.989742246916117) , Spleen (0.998991883280037) , Thyroid (0.999000998470786)
CNTN4	Q8IWV2	OID21117	ENSG00000144619	Adipose_Visceral_Omentum (0.982649397427415) , Colon_Sigmoid (0.808500625098134) , Heart_Atrial_Appendage (0.982494985493755) , Testis (0.995512988081673)
CNTNAP2	Q9UHC6	OID20556	ENSG00000174469	Heart_Atrial_Appendage (0.929518788471982)
COCH	O43405	OID30305	ENSG00000100473	Adipose_Subcutaneous (0.98075970676475) , Brain_Cortex (0.842196549477885) , Brain_Frontal_Cortex_BA9 (0.858692334268672) , Cells_Cultured_fibroblasts (0.985379603853774) , Esophagus_Gastroesophageal_Junction (0.986260892573597) , Esophagus_Mucosa (0.969988851048558) , Esophagus_Muscularis (0.948133295229824) , Lung (0.97102005303856) , Stomach (0.979599912380653) , Thyroid (0.970657969851901)
COMT	P21964	OID20086	ENSG00000093010	Colon_Transverse (0.996926909937312) , Skin_Not_Sun_Exposed_Suprapubic (0.995924299814917) , Skin_Sun_Exposed_Lower_leg (0.978193477677676) , Vagina (0.983769853341016)
COQ7	Q99807	OID30217	ENSG00000167186	Adipose_Subcutaneous (0.852485998015637) , Adipose_Visceral_Omentum (0.880977436796407) , Artery_Aorta (0.863809398515114) , Artery_Tibial (0.802956269982848) , Brain_Amygdala (0.87769744053145) , Brain_Cortex (0.820002092696066) , Breast_Mammary_Tissue (0.867368588538408) , Colon_Sigmoid (0.800929202184106) , Esophagus_Gastroesophageal_Junction (0.88030977945064) , Esophagus_Mucosa (0.90986998235087) , Esophagus_Muscularis (0.816667981325981) , Lung (0.881095767534599) , Nerve_Tibial (0.868058890500354) , Pituitary (0.868993224857673) , Skin_Not_Sun_Exposed_Suprapubic (0.801382917546772) , Skin_Sun_Exposed_Lower_leg (0.889569425574277) , Spleen (0.88030181692634) , Stomach (0.962061035152584) , Testis (0.960341605834666) , Thyroid (0.87905993623215) , Whole_Blood (0.885718708339761)
CPA2	P48052	OID21060	ENSG00000158516	Pancreas (0.997711964140879) , Small_Intestine_Terminal_Ileum (0.882544630053993)
CPPED1	Q9BRF8	OID21053	ENSG00000103381	Colon_Transverse (0.948903569984063) , Heart_Atrial_Appendage (0.955481921516771) , Heart_Left_Ventricle (0.931751754496302) , Lung (0.942154339391447) , Prostate (0.941382112927756) , Spleen (0.912217610928574) , Whole_Blood (0.955656508316154)
CPQ	Q9Y646	OID30406	ENSG00000104324	Esophagus_Mucosa (0.841828301805129) , Esophagus_Muscularis (0.804723097772469) , Thyroid (0.851331254467694)
CPVL	Q9H3G5	OID21435	ENSG00000106066	Esophagus_Mucosa (0.885555097116957)
CPXM1	Q96SM3	OID21479	ENSG00000088882	Cells_Cultured_fibroblasts (0.815965708396587) , Esophagus_Mucosa (0.973557339878444) , Testis (0.943886959658659)
CPXM2	Q8N436	OID30322	ENSG00000121898	Adipose_Subcutaneous (0.993816766982417) , Adipose_Visceral_Omentum (0.992142888761351) , Adrenal_Gland (0.995524492619652) , Brain_Caudate_basal_ganglia (0.86112416762999) , Brain_Hypothalamus (0.987570144478834) , Brain_Putamen_basal_ganglia (0.95193986346815) , Brain_Substantia_nigra (0.994630831351916) , Breast_Mammary_Tissue (0.977073925536546) , Cells_Cultured_fibroblasts (0.996873680377673) , Esophagus_Mucosa (0.996312584553086) , Heart_Atrial_Appendage (0.988421921017687) , Heart_Left_Ventricle (0.996421711425738) , Liver (0.995575834796228) , Lung (0.995623310345255) , Muscle_Skeletal (0.985366131142879) , Ovary (0.882324012782284) , Pancreas (0.990544612762476) , Skin_Not_Sun_Exposed_Suprapubic (0.99621180526789) , Skin_Sun_Exposed_Lower_leg (0.991924207098126) , Spleen (0.995015095697632) , Testis (0.843529392951489) , Thyroid (0.952899838156204)
CR1	P17927	OID30697	ENSG00000203710	Brain_Anterior_cingulate_cortex_BA24 (0.822364821620395) , Brain_Caudate_basal_ganglia (0.949988869170941) , Brain_Cortex (0.959515730013787) , Brain_Frontal_Cortex_BA9 (0.828179453085739) , Brain_Nucleus_accumbens_basal_ganglia (0.95774642439069) , Brain_Putamen_basal_ganglia (0.949598390762796) , Colon_Sigmoid (0.954187393917981) , Esophagus_Gastroesophageal_Junction (0.965424453366813) , Esophagus_Muscularis (0.964584633436231)
CRHBP	P24387	OID20747	ENSG00000145708	Adipose_Subcutaneous (0.978660331921745) , Adrenal_Gland (0.970722064961487) , Breast_Mammary_Tissue (0.872483108036506) , Colon_Sigmoid (0.967108133278938) , Colon_Transverse (0.906041755020498) , Esophagus_Gastroesophageal_Junction (0.872230156219511) , Esophagus_Muscularis (0.960653515834637) , Heart_Atrial_Appendage (0.983969118928936) , Muscle_Skeletal (0.909761362734689) , Nerve_Tibial (0.97019155691469) , Skin_Not_Sun_Exposed_Suprapubic (0.977207008956863) , Skin_Sun_Exposed_Lower_leg (0.949945261993749) , Spleen (0.976064947610271) , Testis (0.883313942325209)
CRISP3	P54108	OID30715	ENSG00000096006	Whole_Blood (0.973459953513341)
CRNN	Q9UBG3	OID21427	ENSG00000143536	Esophagus_Mucosa (0.999000999001002)
CST3	P01034	OID20400	ENSG00000101439	Artery_Aorta (0.812070620792548) , Artery_Tibial (0.860434934635393) , Colon_Sigmoid (0.862847796647351) , Lung (0.877050029618636) , Muscle_Skeletal (0.905031073721193) , Spleen (0.864084370165082) , Whole_Blood (0.82545672665282)
CST5	P28325	OID20995	ENSG00000170367	Esophagus_Muscularis (0.994915039673827) , Lung (0.997675597894685) , Pancreas (0.994755434416684)
CST6	Q15828	OID20293	ENSG00000175315	Cells_Cultured_fibroblasts (0.928486491930983) , Thyroid (0.921224139846587)
CST7	O76096	OID20704	ENSG00000077984	Adipose_Subcutaneous (0.933270323740195) , Adipose_Visceral_Omentum (0.935310019877809) , Heart_Atrial_Appendage (0.936082016776195) , Lung (0.908964343080943) , Muscle_Skeletal (0.865815533625987) , Spleen (0.944851950801873)
CSTB	P04080	OID20294	ENSG00000160213	Adipose_Visceral_Omentum (0.998333125196913) , Adrenal_Gland (0.998874271782961) , Artery_Aorta (0.999000952153423) , Artery_Coronary (0.998767349720185) , Artery_Tibial (0.999000999001002) , Brain_Caudate_basal_ganglia (0.97333380280556) , Brain_Cerebellar_Hemisphere (0.998784812044478) , Brain_Cerebellum (0.982894416712243) , Brain_Hippocampus (0.993417603492711) , Breast_Mammary_Tissue (0.998643526781605) , Cells_Cultured_fibroblasts (0.999000999001002) , Cells_EBV.transformed_lymphocytes (0.945385751689042) , Colon_Sigmoid (0.999000999000889) , Colon_Transverse (0.999000998996261) , Esophagus_Gastroesophageal_Junction (0.831707469716763) , Esophagus_Muscularis (0.998998647181734) , Heart_Atrial_Appendage (0.999000997922908) , Heart_Left_Ventricle (0.999000997374804) , Kidney_Cortex (0.998997049701691) , Muscle_Skeletal (0.998981628170357) , Nerve_Tibial (0.999000999001002) , Ovary (0.998773812640118) , Pancreas (0.999000997692184) , Pituitary (0.920906495883625) , Prostate (0.994881635926196) , Skin_Not_Sun_Exposed_Suprapubic (0.99900088721445) , Skin_Sun_Exposed_Lower_leg (0.999000705188373) , Small_Intestine_Terminal_Ileum (0.999000998274929) , Spleen (0.999000998927038) , Stomach (0.999000997438291) , Thyroid (0.999000999001002) , Uterus (0.99406597206107) , Whole_Blood (0.999000999000832)
CTBS	Q01459	OID30710	ENSG00000117151	Adipose_Subcutaneous (0.954811784852154) , Adipose_Visceral_Omentum (0.973491851041791) , Adrenal_Gland (0.931074791987272) , Artery_Aorta (0.929192325465086) , Artery_Coronary (0.940473160724045) , Artery_Tibial (0.972100896227641) , Breast_Mammary_Tissue (0.897657184159859) , Cells_Cultured_fibroblasts (0.981898143448968) , Colon_Sigmoid (0.947022847500768) , Colon_Transverse (0.950254571215016) , Esophagus_Mucosa (0.955204085935942) , Esophagus_Muscularis (0.948124298445604) , Heart_Atrial_Appendage (0.97291004138982) , Heart_Left_Ventricle (0.963141181810079) , Liver (0.947238817480952) , Lung (0.943929857246645) , Muscle_Skeletal (0.960631023742123) , Nerve_Tibial (0.973513319588356) , Pancreas (0.936200160593652) , Prostate (0.800220238906064) , Skin_Sun_Exposed_Lower_leg (0.950292294172439) , Spleen (0.857420104715652) , Stomach (0.906975624615581) , Thyroid (0.964610431066122)
CTRB1	P17538	OID21150	ENSG00000168925	Pancreas (0.973682799517223)
CTRC	Q99895	OID20752	ENSG00000162438	Pancreas (0.997956674211938)
CTSB	P07858	OID20276	ENSG00000164733	Adipose_Subcutaneous (0.962309940121518) , Adipose_Visceral_Omentum (0.945699376161835) , Artery_Aorta (0.963219029756109) , Brain_Caudate_basal_ganglia (0.883620826373474) , Brain_Cerebellum (0.961131458848345) , Brain_Cortex (0.955585489371682) , Brain_Frontal_Cortex_BA9 (0.879775558446677) , Brain_Putamen_basal_ganglia (0.958106969637389) , Brain_Spinal_cord_cervical_c.1 (0.94601234998856) , Colon_Sigmoid (0.960484266767864) , Colon_Transverse (0.946757244046693) , Esophagus_Gastroesophageal_Junction (0.962745812333484) , Esophagus_Muscularis (0.969442968316701) , Heart_Atrial_Appendage (0.966078073971714) , Heart_Left_Ventricle (0.957105172617147) , Lung (0.946244636189832) , Nerve_Tibial (0.948351560268676) , Pituitary (0.96441937043531) , Prostate (0.837115665655646) , Skin_Sun_Exposed_Lower_leg (0.91988603736498) , Spleen (0.955030522393273) , Testis (0.817501690010641) , Thyroid (0.962480605869523)
CTSC	P53634	OID20679	ENSG00000109861	Pancreas (0.915438348272275)
CTSD	P07339	OID20358	ENSG00000117984	Liver (0.972198118209029) , Muscle_Skeletal (0.961853401825057) , Pancreas (0.968295595656209) , Skin_Sun_Exposed_Lower_leg (0.996421758989169) , Stomach (0.969659931905916) , Testis (0.993397310142258)
CTSE	P14091	OID30628	ENSG00000196188	Lung (0.928401015597127) , Stomach (0.939812403334447)
CTSS	P25774	OID21056	ENSG00000163131	Adipose_Subcutaneous (0.996992125854782) , Adipose_Visceral_Omentum (0.997337210804484) , Artery_Aorta (0.996509285459803) , Artery_Tibial (0.997252943766334) , Brain_Caudate_basal_ganglia (0.99180885343324) , Brain_Spinal_cord_cervical_c.1 (0.960549707543056) , Colon_Sigmoid (0.994571505012499) , Colon_Transverse (0.997434045016128) , Lung (0.997024910111579) , Nerve_Tibial (0.997089318107666) , Spleen (0.994864379092546) , Whole_Blood (0.996871902181372)
CX3CL1	P78423	OID20976	ENSG00000006210	Thyroid (0.92531501358966)
CXCL5	P42830	OID20207	ENSG00000163735	Cells_Cultured_fibroblasts (0.828916671053676) , Whole_Blood (0.978616619111681)
CXCL6	P80162	OID20613	ENSG00000124875	Adipose_Visceral_Omentum (0.952612483266695) , Cells_Cultured_fibroblasts (0.981527496546746) , Nerve_Tibial (0.997659270526039) , Pancreas (0.998887359304079) , Spleen (0.84177865043925)
DBH	P09172	OID30703	ENSG00000123454	Brain_Anterior_cingulate_cortex_BA24 (0.998982479128195) , Brain_Cortex (0.998965035514975) , Brain_Frontal_Cortex_BA9 (0.998992154867842) , Liver (0.998955824721474)
DBI	P07108	OID21143	ENSG00000155368	Artery_Tibial (0.954786913706488) , Heart_Atrial_Appendage (0.930492444392395) , Muscle_Skeletal (0.917743575622801) , Pancreas (0.974741421802686) , Testis (0.950733290969608)
DDR1	Q08345	OID21009	ENSG00000204580	Cells_Cultured_fibroblasts (0.928983558858484) , Heart_Atrial_Appendage (0.881657731283137) , Lung (0.942472418553407) , Nerve_Tibial (0.976447701293314)
DDT	P30046	OID30372	ENSG00000099977	Adipose_Visceral_Omentum (0.928049419257096) , Brain_Frontal_Cortex_BA9 (0.945120891666882) , Brain_Hypothalamus (0.921384165675826) , Brain_Putamen_basal_ganglia (0.927140096676738) , Cells_Cultured_fibroblasts (0.957926127676327) , Colon_Transverse (0.84187363495267) , Esophagus_Muscularis (0.882692248229348) , Heart_Left_Ventricle (0.867338805594795) , Small_Intestine_Terminal_Ileum (0.880283821729076) , Spleen (0.804795587465491)
DKK3	Q9UBP4	OID20264	ENSG00000050165	Adipose_Subcutaneous (0.998900521904915) , Artery_Aorta (0.998905213348136) , Artery_Coronary (0.998903272326536) , Artery_Tibial (0.998905213348136) , Breast_Mammary_Tissue (0.997918259500879) , Colon_Sigmoid (0.998092814168784) , Colon_Transverse (0.959722162443457) , Esophagus_Gastroesophageal_Junction (0.840669436895919) , Esophagus_Mucosa (0.997176493379715) , Esophagus_Muscularis (0.998905213338511) , Muscle_Skeletal (0.996596637509732) , Skin_Not_Sun_Exposed_Suprapubic (0.989595897559514) , Skin_Sun_Exposed_Lower_leg (0.998903293521493) , Thyroid (0.99890488317528)
DKKL1	Q9UK85	OID21313	ENSG00000104901	Colon_Transverse (0.970938871450152) , Esophagus_Gastroesophageal_Junction (0.975922801228378) , Heart_Left_Ventricle (0.918945841688264) , Lung (0.931759251932449) , Pancreas (0.92205265944625) , Skin_Not_Sun_Exposed_Suprapubic (0.978255330877547) , Skin_Sun_Exposed_Lower_leg (0.935343922713582) , Stomach (0.982427072982447) , Testis (0.954068665323845)
DLK1	P80370	OID20295	ENSG00000185559	Esophagus_Muscularis (0.864752236406072) , Muscle_Skeletal (0.997327610815329) , Stomach (0.851405644223051) , Testis (0.979098550436309)
DNER	Q8NFT8	OID20712	ENSG00000187957	Heart_Left_Ventricle (0.966122361367549)
DNM1	Q05193	OID31458	ENSG00000106976	Muscle_Skeletal (0.837609047782234) , Pituitary (0.959935686195439)
DPEP1	P16444	OID20897	ENSG00000015413	Spleen (0.998345795692533)
DPP10	Q8N608	OID20527	ENSG00000175497	Colon_Transverse (0.964839228801126) , Thyroid (0.965110762317293)
DPP4	P27487	OID20406	ENSG00000197635	Brain_Cortex (0.945479516491795) , Colon_Transverse (0.817228486689158) , Lung (0.979937677525411)
DPP7	Q9UHL4	OID20142	ENSG00000176978	Adipose_Subcutaneous (0.918754159315435) , Adipose_Visceral_Omentum (0.967325427123895) , Artery_Aorta (0.961821742867605) , Brain_Spinal_cord_cervical_c.1 (0.908684540340124) , Breast_Mammary_Tissue (0.960006341852881) , Cells_Cultured_fibroblasts (0.973617883202825) , Cells_EBV.transformed_lymphocytes (0.982037891384152) , Colon_Sigmoid (0.93012310748664) , Colon_Transverse (0.986854419914608) , Esophagus_Gastroesophageal_Junction (0.980263459041167) , Esophagus_Mucosa (0.956347514423375) , Esophagus_Muscularis (0.984202689587421) , Heart_Atrial_Appendage (0.943856793608502) , Lung (0.898941532417791) , Minor_Salivary_Gland (0.88498534650315) , Muscle_Skeletal (0.98822028244455) , Nerve_Tibial (0.834919442981878) , Pancreas (0.892964089846736) , Pituitary (0.943212070106638) , Prostate (0.930356139058425) , Skin_Not_Sun_Exposed_Suprapubic (0.985150749904676) , Skin_Sun_Exposed_Lower_leg (0.958439302077057) , Spleen (0.871063538017981) , Stomach (0.986797438401107) , Thyroid (0.953193086346831) , Uterus (0.896233701546996) , Whole_Blood (0.97907880451631)
DPT	Q07507	OID20278	ENSG00000143196	Adipose_Subcutaneous (0.986322748124798) , Adipose_Visceral_Omentum (0.997970861979262) , Artery_Aorta (0.998981436029717) , Artery_Tibial (0.975643767811542) , Breast_Mammary_Tissue (0.877494913987078) , Esophagus_Mucosa (0.951842375510723) , Muscle_Skeletal (0.998548428420174) , Ovary (0.9801151685749) , Pituitary (0.824618708548027) , Prostate (0.894404923100035) , Skin_Not_Sun_Exposed_Suprapubic (0.996957116748681) , Skin_Sun_Exposed_Lower_leg (0.998882531071144)
DSG2	Q14126	OID21113	ENSG00000046604	Brain_Nucleus_accumbens_basal_ganglia (0.954083019110627) , Esophagus_Muscularis (0.829077977696005) , Liver (0.898278493717594) , Pituitary (0.949751354933194) , Stomach (0.969559190300037) , Thyroid (0.973849799660778)
DTD1	Q8TEA8	OID30580	ENSG00000125821	Cells_Cultured_fibroblasts (0.811705667928085)
DUSP13	Q6B8I1	OID31394	ENSG00000079393	Esophagus_Mucosa (0.920156657632411) , Muscle_Skeletal (0.978161938281382) , Skin_Sun_Exposed_Lower_leg (0.844393947422605)
DXO	O77932	OID31080	ENSG00000204348	Adipose_Subcutaneous (0.968790905975951) , Artery_Aorta (0.998230261750805) , Artery_Tibial (0.994953233033633) , Brain_Cerebellar_Hemisphere (0.919643091964637) , Brain_Hypothalamus (0.969667226853809) , Brain_Nucleus_accumbens_basal_ganglia (0.996516729817543) , Brain_Putamen_basal_ganglia (0.986994398323406) , Breast_Mammary_Tissue (0.993399747482276) , Cells_Cultured_fibroblasts (0.996713304923526) , Colon_Sigmoid (0.99775505606213) , Esophagus_Gastroesophageal_Junction (0.998416273865644) , Esophagus_Mucosa (0.93347750263941) , Esophagus_Muscularis (0.998562708625181) , Heart_Atrial_Appendage (0.977680903229914) , Heart_Left_Ventricle (0.992844841167987) , Lung (0.99341629729615) , Muscle_Skeletal (0.99870342228424) , Pancreas (0.984896711464129) , Prostate (0.923343839746232) , Skin_Not_Sun_Exposed_Suprapubic (0.973505885857935) , Skin_Sun_Exposed_Lower_leg (0.995629716580094) , Spleen (0.850520691772513) , Stomach (0.992644473202069) , Testis (0.994784899308864) , Thyroid (0.998598563086574)
ECHDC3	Q96DC8	OID30293	ENSG00000134463	Adrenal_Gland (0.979569115997701) , Brain_Anterior_cingulate_cortex_BA24 (0.864180971703999) , Brain_Hypothalamus (0.83768488060652) , Heart_Atrial_Appendage (0.957300871115057)
ECHS1	P30084	OID30239	ENSG00000127884	Heart_Left_Ventricle (0.943430892650941) , Testis (0.930626234979202) , Thyroid (0.968552533842833)
ECM1	Q16610	OID30736	ENSG00000143369	Artery_Aorta (0.881096154145189)
EFNA1	P20827	OID21125	ENSG00000169242	Brain_Caudate_basal_ganglia (0.964088398450945) , Brain_Cerebellar_Hemisphere (0.99662704454294) , Brain_Cerebellum (0.996107054627611) , Brain_Cortex (0.802943463786927) , Brain_Hippocampus (0.895993589866165) , Brain_Hypothalamus (0.989827570241122) , Brain_Nucleus_accumbens_basal_ganglia (0.861329400376767) , Brain_Putamen_basal_ganglia (0.820723023908904) , Brain_Spinal_cord_cervical_c.1 (0.99310860057571) , Brain_Substantia_nigra (0.845378463262091) , Esophagus_Mucosa (0.984462712448259) , Esophagus_Muscularis (0.994565103330144) , Heart_Atrial_Appendage (0.811276417419589) , Heart_Left_Ventricle (0.98523189093233) , Nerve_Tibial (0.951115158757336) , Skin_Not_Sun_Exposed_Suprapubic (0.957670079170266) , Skin_Sun_Exposed_Lower_leg (0.975546400596831) , Thyroid (0.957908460321276)
ENDOU	P21128	OID31498	ENSG00000111405	Adipose_Subcutaneous (0.991377146389835) , Adipose_Visceral_Omentum (0.984145351215042) , Artery_Aorta (0.953713480963107) , Breast_Mammary_Tissue (0.983733472323731) , Heart_Left_Ventricle (0.984715395966195) , Lung (0.829848702678461) , Nerve_Tibial (0.986482272504766) , Thyroid (0.990251335005213)
ENG	P17813	OID20287	ENSG00000106991	Artery_Tibial (0.973606858653822) , Cells_Cultured_fibroblasts (0.986622617580973) , Thyroid (0.991698373662342)
ENO3	P13929	OID30209	ENSG00000108515	Adrenal_Gland (0.949356918993472) , Artery_Coronary (0.898870487073337) , Artery_Tibial (0.976787177044442) , Brain_Substantia_nigra (0.914814737303819) , Cells_Cultured_fibroblasts (0.964365223952942) , Esophagus_Gastroesophageal_Junction (0.844661889890696) , Heart_Atrial_Appendage (0.994939252994288) , Ovary (0.989466448173704) , Stomach (0.933577322772729) , Testis (0.904427679038205) , Thyroid (0.962637847284625) , Uterus (0.934704898125323)
ENPP2	Q13822	OID20288	ENSG00000136960	Muscle_Skeletal (0.894649291254507)
ENPP5	Q9UJA9	OID20736	ENSG00000112796	Brain_Hippocampus (0.884260587552206) , Muscle_Skeletal (0.951654949939632) , Stomach (0.805769695196944)
ENPP6	Q6UWR7	OID30273	ENSG00000164303	Artery_Tibial (0.998198293271261) , Esophagus_Mucosa (0.983818457834394) , Esophagus_Muscularis (0.985298457866486) , Stomach (0.834885665053833)
ENPP7	Q6UWV6	OID20689	ENSG00000182156	Cells_EBV.transformed_lymphocytes (0.900381810223128) , Liver (0.953225421320069)
ENTPD2	Q9Y5L3	OID21260	ENSG00000054179	Esophagus_Mucosa (0.954568673774785)
ENTPD5	O75356	OID20104	ENSG00000187097	Artery_Aorta (0.849587331426281) , Heart_Atrial_Appendage (0.820937137737289) , Liver (0.894556963771081) , Lung (0.856947512970641) , Stomach (0.890695950682618) , Whole_Blood (0.873060353916212)
EPHB6	O15197	OID20982	ENSG00000106123	Adipose_Subcutaneous (0.99788381241068) , Adipose_Visceral_Omentum (0.99766808633069) , Artery_Aorta (0.997461069986421) , Artery_Tibial (0.997893490245225) , Esophagus_Gastroesophageal_Junction (0.974805650177953) , Esophagus_Mucosa (0.997698180935792) , Esophagus_Muscularis (0.997896762066452) , Heart_Atrial_Appendage (0.997688633414486) , Lung (0.997597673259722) , Nerve_Tibial (0.997889421898078)
EPS8L2	Q9H6S3	OID21397	ENSG00000177106	Brain_Anterior_cingulate_cortex_BA24 (0.980935390319864) , Brain_Caudate_basal_ganglia (0.994733959382574) , Brain_Cerebellar_Hemisphere (0.995123722907905) , Brain_Cerebellum (0.99423119941765) , Brain_Cortex (0.987390166512935) , Brain_Frontal_Cortex_BA9 (0.991130494987643) , Brain_Nucleus_accumbens_basal_ganglia (0.973292870234071) , Brain_Putamen_basal_ganglia (0.994951001934814) , Brain_Spinal_cord_cervical_c.1 (0.936255131974673) , Heart_Atrial_Appendage (0.986164718776344) , Thyroid (0.991261488503062)
EVI5	O60447	OID30519	ENSG00000067208	Adrenal_Gland (0.865400777662059)
EXTL1	Q92935	OID30114	ENSG00000158008	Artery_Aorta (0.965123341507129) , Heart_Atrial_Appendage (0.971709631775699) , Heart_Left_Ventricle (0.972818269051177) , Muscle_Skeletal (0.969264344209856) , Pancreas (0.929874712302144) , Pituitary (0.912729574044676)
F12	P00748	OID30739	ENSG00000131187	Brain_Hypothalamus (0.976633819037159)
F7	P08709	OID20372	ENSG00000057593	Adipose_Visceral_Omentum (0.805949151111863) , Breast_Mammary_Tissue (0.827070291123705) , Colon_Sigmoid (0.919529805228585) , Liver (0.847849566910556) , Nerve_Tibial (0.814347163511962) , Ovary (0.885981785796542) , Prostate (0.937697356974296) , Small_Intestine_Terminal_Ileum (0.840441811542847) , Thyroid (0.872587108546885)
FAM171B	Q6P995	OID31338	ENSG00000144369	Adipose_Visceral_Omentum (0.96749000496737) , Artery_Aorta (0.935796587344343) , Artery_Tibial (0.971763748412756) , Breast_Mammary_Tissue (0.895283870445812) , Colon_Sigmoid (0.924143419632953) , Esophagus_Gastroesophageal_Junction (0.960810600083758) , Heart_Atrial_Appendage (0.832606603297139) , Minor_Salivary_Gland (0.87092484008597) , Prostate (0.952041883984575) , Spleen (0.948654427733554) , Thyroid (0.974269611351053)
FAM3B	P58499	OID21372	ENSG00000183844	Esophagus_Mucosa (0.995792461032271)
FAM3D	Q96BQ1	OID31514	ENSG00000198643	Lung (0.96252788812363) , Thyroid (0.955311850702534)
FAS	P25445	OID20316	ENSG00000026103	Colon_Sigmoid (0.871937253375653) , Esophagus_Mucosa (0.912744019245351) , Pancreas (0.897505904932552) , Testis (0.944340753931016)
FBLN2	P98095	OID30378	ENSG00000163520	Adipose_Subcutaneous (0.856255303243729) , Breast_Mammary_Tissue (0.91141768219761)
FCAMR	Q8WWV6	OID30332	ENSG00000162897	Colon_Transverse (0.975835716815641)
FCAR	P24071	OID20564	ENSG00000186431	Adipose_Subcutaneous (0.964875192545154) , Adipose_Visceral_Omentum (0.944500375588914) , Adrenal_Gland (0.983301488345381) , Artery_Tibial (0.982603807807411) , Brain_Nucleus_accumbens_basal_ganglia (0.881839684685841) , Brain_Spinal_cord_cervical_c.1 (0.969870536574901) , Esophagus_Muscularis (0.988155047082379) , Heart_Atrial_Appendage (0.809400899736771) , Muscle_Skeletal (0.812586297380057) , Nerve_Tibial (0.990029764792217) , Skin_Sun_Exposed_Lower_leg (0.950803913749526) , Spleen (0.828708130491766)
FCN1	O00602	OID30690	ENSG00000085265	Lung (0.893747085624507) , Spleen (0.871172923471826) , Whole_Blood (0.987699332284392)
FCN2	Q15485	OID20382	ENSG00000160339	Stomach (0.990988498974203)
FCRL2	Q96LA5	OID20639	ENSG00000132704	Colon_Transverse (0.917959633088578) , Minor_Salivary_Gland (0.975775061674331)
FCRL3	Q96P31	OID20443	ENSG00000160856	Adipose_Subcutaneous (0.99518322224435) , Adipose_Visceral_Omentum (0.995563886479009) , Esophagus_Mucosa (0.995779636303344) , Heart_Atrial_Appendage (0.964070247839089) , Liver (0.992545762173289) , Lung (0.995679129627766) , Prostate (0.970735136870932) , Spleen (0.992922523999432) , Thyroid (0.907783597603484) , Vagina (0.963026253491045) , Whole_Blood (0.996013957094733)
FCRL5	Q96RD9	OID21111	ENSG00000143297	Small_Intestine_Terminal_Ileum (0.909926387206849) , Spleen (0.938037167016198) , Whole_Blood (0.936622289251045)
FGF2	P09038	OID20503	ENSG00000138685	Artery_Coronary (0.812400672586976) , Artery_Tibial (0.992483055749179) , Cells_EBV.transformed_lymphocytes (0.998000353160906) , Esophagus_Mucosa (0.806155971789263) , Esophagus_Muscularis (0.979927289751481) , Muscle_Skeletal (0.996471302425863) , Pituitary (0.907750765177697) , Testis (0.998003991586181)
FGF5	P12034	OID20490	ENSG00000138675	Kidney_Cortex (0.993688172546152)
FGFBP2	Q9BYJ0	OID30395	ENSG00000137441	Colon_Transverse (0.917693720374391) , Esophagus_Gastroesophageal_Junction (0.981030832504914)
FGFBP3	Q8TAT2	OID31108	ENSG00000174721	Artery_Aorta (0.981164773521996) , Artery_Tibial (0.987557909290665) , Breast_Mammary_Tissue (0.932951557068555) , Cells_Cultured_fibroblasts (0.994089387879009) , Colon_Transverse (0.987088099969624) , Esophagus_Mucosa (0.915251341498519) , Esophagus_Muscularis (0.980725586502342) , Lung (0.846752384857185) , Muscle_Skeletal (0.968776231737752) , Prostate (0.870592367959064)
FGFR4	P22455	OID30646	ENSG00000160867	Adipose_Visceral_Omentum (0.982390373759694) , Artery_Tibial (0.993651597774258) , Brain_Cortex (0.977278947544229) , Brain_Frontal_Cortex_BA9 (0.950618191580926) , Brain_Hippocampus (0.937603370229991) , Thyroid (0.996147098336787) , Vagina (0.975870157880087)
FGL1	Q08830	OID30702	ENSG00000104760	Pancreas (0.959327273172509) , Testis (0.975568215828226)
FIS1	Q9Y3D6	OID20722	ENSG00000214253	Adipose_Subcutaneous (0.929186858831627) , Adipose_Visceral_Omentum (0.938009934824586) , Artery_Aorta (0.939372229911714) , Artery_Coronary (0.939176386177263) , Artery_Tibial (0.950205046835806) , Breast_Mammary_Tissue (0.93895166791738) , Cells_Cultured_fibroblasts (0.938713018777965) , Cells_EBV.transformed_lymphocytes (0.936680001856627) , Colon_Sigmoid (0.942206620518928) , Colon_Transverse (0.938637919401047) , Esophagus_Gastroesophageal_Junction (0.948303374435422) , Esophagus_Mucosa (0.945101313691185) , Esophagus_Muscularis (0.937583948951447) , Heart_Atrial_Appendage (0.93395639667136) , Lung (0.939564626238749) , Minor_Salivary_Gland (0.866167171102853) , Nerve_Tibial (0.935707560611207) , Ovary (0.936944058748203) , Pancreas (0.941733588170872) , Pituitary (0.931920193734539) , Prostate (0.938726417988266) , Skin_Not_Sun_Exposed_Suprapubic (0.93643668304399) , Skin_Sun_Exposed_Lower_leg (0.958573728492143) , Small_Intestine_Terminal_Ileum (0.93286328674143) , Spleen (0.927070646112328) , Stomach (0.938910134522749) , Testis (0.94379953590821) , Thyroid (0.930228544844084) , Whole_Blood (0.924502858431839)
FKBP1B	P68106	OID20618	ENSG00000119782	Esophagus_Mucosa (0.955484903801738) , Skin_Sun_Exposed_Lower_leg (0.952443635505969) , Stomach (0.847806517853358)
FNDC1	Q4ZHG4	OID31127	ENSG00000164694	Adipose_Subcutaneous (0.923323909702683) , Breast_Mammary_Tissue (0.91470374889794) , Muscle_Skeletal (0.952704656065737)
FOLR3	P41439	OID21485	ENSG00000110203	Adipose_Subcutaneous (0.999000305442992) , Adipose_Visceral_Omentum (0.99900099899964) , Adrenal_Gland (0.991271694756634) , Artery_Aorta (0.995698076498226) , Artery_Tibial (0.99827314083322) , Brain_Substantia_nigra (0.816184304221559) , Breast_Mammary_Tissue (0.998734744971952) , Cells_Cultured_fibroblasts (0.803428740624423) , Colon_Sigmoid (0.98291762126838) , Colon_Transverse (0.994784991649096) , Esophagus_Gastroesophageal_Junction (0.977472482714966) , Esophagus_Mucosa (0.99893732443281) , Esophagus_Muscularis (0.998989780170356) , Heart_Atrial_Appendage (0.998999755317176) , Heart_Left_Ventricle (0.996830155266371) , Liver (0.99888099895081) , Lung (0.999000999001002) , Muscle_Skeletal (0.999000542284679) , Nerve_Tibial (0.998877871294325) , Pituitary (0.990771020639941) , Prostate (0.965411589855885) , Skin_Not_Sun_Exposed_Suprapubic (0.998553057598446) , Skin_Sun_Exposed_Lower_leg (0.998997286469552) , Small_Intestine_Terminal_Ileum (0.896347040389913) , Spleen (0.999000998907702) , Thyroid (0.999000999001002) , Whole_Blood (0.999000999000946)
FUCA1	P04066	OID20261	ENSG00000179163	Heart_Atrial_Appendage (0.940234990908581) , Heart_Left_Ventricle (0.948542334602669) , Muscle_Skeletal (0.977141791809468)
FUOM	A2VDF0	OID30626	ENSG00000148803	Artery_Aorta (0.897026634422261) , Nerve_Tibial (0.921240219916108) , Testis (0.920239502548664)
FURIN	P09958	OID21514	ENSG00000140564	Esophagus_Gastroesophageal_Junction (0.862890108367753) , Esophagus_Mucosa (0.994191386795312) , Esophagus_Muscularis (0.916283026135982) , Minor_Salivary_Gland (0.880745757115795)
FUT8	Q9BYC5	OID20992	ENSG00000033170	Spleen (0.958948738379361)
GALNT10	Q86SR1	OID21371	ENSG00000164574	Brain_Caudate_basal_ganglia (0.939770607459641) , Brain_Hypothalamus (0.993281220536528)
GALNT5	Q7Z7M9	OID30295	ENSG00000136542	Artery_Aorta (0.992893415946825) , Artery_Tibial (0.990677687958375) , Cells_Cultured_fibroblasts (0.960754755590058) , Heart_Atrial_Appendage (0.969960457142996) , Nerve_Tibial (0.991521716392029) , Pituitary (0.963496936910289) , Skin_Not_Sun_Exposed_Suprapubic (0.936759594236268) , Skin_Sun_Exposed_Lower_leg (0.996635478088563)
GAS6	Q14393	OID20318	ENSG00000183087	Liver (0.998345623881285)
GBP4	Q96PP9	OID20845	ENSG00000162654	Cells_Cultured_fibroblasts (0.829773791248533) , Prostate (0.867722418767153) , Skin_Not_Sun_Exposed_Suprapubic (0.809554530632091)
GCNT1	Q02742	OID21379	ENSG00000187210	Artery_Aorta (0.880785650852943)
GFRA2	O00451	OID21330	ENSG00000168546	Artery_Tibial (0.906493537452571) , Colon_Transverse (0.907232886596134) , Esophagus_Gastroesophageal_Junction (0.916173857259099) , Esophagus_Mucosa (0.909972038586688) , Esophagus_Muscularis (0.914298043411858) , Heart_Atrial_Appendage (0.903219946626102) , Prostate (0.848970104106297) , Skin_Not_Sun_Exposed_Suprapubic (0.946884970085352) , Skin_Sun_Exposed_Lower_leg (0.880254658767034) , Small_Intestine_Terminal_Ileum (0.920353619889899) , Stomach (0.908454518859424) , Vagina (0.941088656103541)
GGACT	Q9BVM4	OID30290	ENSG00000134864	Pancreas (0.944021756128386)
GGH	Q92820	OID20416	ENSG00000137563	Whole_Blood (0.891260415441861)
GGT1	P19440	OID21075	ENSG00000100031	Brain_Cerebellar_Hemisphere (0.902148740989485) , Brain_Cerebellum (0.844081910536638) , Brain_Nucleus_accumbens_basal_ganglia (0.859727607786073) , Cells_Cultured_fibroblasts (0.924966010842355) , Colon_Transverse (0.985314239493849) , Esophagus_Mucosa (0.983587773238835) , Liver (0.980240429977419) , Pancreas (0.983898458664965) , Prostate (0.875195802443864) , Skin_Not_Sun_Exposed_Suprapubic (0.94947873803017) , Small_Intestine_Terminal_Ileum (0.978535355608422) , Spleen (0.907432443803299) , Stomach (0.983083911696054) , Testis (0.983732843320473) , Thyroid (0.983490844685117)
GGT5	P36269	OID20909	ENSG00000099998	Heart_Atrial_Appendage (0.880998698295676) , Thyroid (0.829875479001608)
GIPC2	Q8TF65	OID31153	ENSG00000137960	Prostate (0.831245951524577)
GIPC3	Q8TF64	OID31507	ENSG00000179855	Adipose_Subcutaneous (0.996021379518962) , Adipose_Visceral_Omentum (0.994643535828217) , Adrenal_Gland (0.922125801866351) , Artery_Aorta (0.994768586463021) , Artery_Coronary (0.979822374048958) , Artery_Tibial (0.992741745525663) , Brain_Caudate_basal_ganglia (0.994835925969186) , Brain_Cerebellum (0.95120875629143) , Brain_Hippocampus (0.949037963066553) , Brain_Hypothalamus (0.912120705950414) , Brain_Nucleus_accumbens_basal_ganglia (0.922218464020865) , Brain_Spinal_cord_cervical_c.1 (0.91564093332058) , Breast_Mammary_Tissue (0.994694633906753) , Cells_Cultured_fibroblasts (0.995361448435616) , Colon_Sigmoid (0.994236706794581) , Colon_Transverse (0.99404653926753) , Esophagus_Gastroesophageal_Junction (0.99472069442904) , Esophagus_Mucosa (0.994360600446801) , Esophagus_Muscularis (0.994739067587803) , Heart_Atrial_Appendage (0.992132614265939) , Heart_Left_Ventricle (0.995428973471514) , Lung (0.993683790386919) , Muscle_Skeletal (0.995901195970135) , Nerve_Tibial (0.982126256569787) , Pancreas (0.981652955619775) , Skin_Not_Sun_Exposed_Suprapubic (0.995202366670203) , Skin_Sun_Exposed_Lower_leg (0.996158147988812) , Small_Intestine_Terminal_Ileum (0.89266970781903) , Spleen (0.99109611787531) , Stomach (0.990961402144999) , Testis (0.984768465538934) , Thyroid (0.995879226769459) , Vagina (0.893569955977171) , Whole_Blood (0.994869664258353)
GLB1	P16278	OID20949	ENSG00000170266	Brain_Hippocampus (0.888819549286862) , Colon_Sigmoid (0.853537134009686)
GLIPR1	P48060	OID31517	ENSG00000139278	Brain_Cerebellar_Hemisphere (0.878112413565506) , Brain_Cortex (0.815075490531679) , Colon_Sigmoid (0.835627095637389) , Colon_Transverse (0.806865256411989) , Thyroid (0.831106109178185) , Whole_Blood (0.85750313364183)
GLO1	Q04760	OID20107	ENSG00000124767	Colon_Sigmoid (0.975651659941045) , Liver (0.917535925548896)
GNLY	P22749	OID21132	ENSG00000115523	Adipose_Visceral_Omentum (0.99640595452666) , Adrenal_Gland (0.965109196709666) , Artery_Aorta (0.941961061330693) , Artery_Coronary (0.9925100528258) , Breast_Mammary_Tissue (0.990930686328951) , Colon_Sigmoid (0.996907721501206) , Colon_Transverse (0.996550827894612) , Esophagus_Gastroesophageal_Junction (0.995811759294246) , Esophagus_Mucosa (0.995437672538687) , Esophagus_Muscularis (0.99590209673699) , Heart_Atrial_Appendage (0.963157310934155) , Lung (0.996360123723441) , Minor_Salivary_Gland (0.996158730458525) , Muscle_Skeletal (0.871193078558166) , Nerve_Tibial (0.991967631763663) , Pancreas (0.988569054966111) , Pituitary (0.988893518204329) , Prostate (0.992771908301599) , Skin_Not_Sun_Exposed_Suprapubic (0.990691071713727) , Small_Intestine_Terminal_Ileum (0.991368247542075) , Stomach (0.995992376858289) , Thyroid (0.992435976798079) , Vagina (0.823379386752351) , Whole_Blood (0.997610452873256)
GOLGA3	Q08378	OID31026	ENSG00000090615	Spleen (0.915033394754181) , Whole_Blood (0.954509175478229)
GP6	Q9HCN6	OID21091	ENSG00000088053	Brain_Cerebellar_Hemisphere (0.99580642528184) , Brain_Cerebellum (0.976161635686212) , Pancreas (0.880862253652457)
GPC1	P35052	OID21438	ENSG00000063660	Artery_Tibial (0.81887943896265) , Heart_Atrial_Appendage (0.883017687611034) , Muscle_Skeletal (0.822471261852578)
GPC5	P78333	OID20944	ENSG00000179399	Testis (0.976245729899178)
GPHA2	Q96T91	OID31437	ENSG00000149735	Artery_Aorta (0.881898247797316)
GPNMB	Q14956	OID20173	ENSG00000136235	Colon_Transverse (0.833138079336225)
GPR37	O15354	OID20095	ENSG00000170775	Liver (0.860887401450774)
GRIK2	Q13002	OID30977	ENSG00000164418	Adipose_Subcutaneous (0.85453050812451) , Artery_Tibial (0.969840725088814) , Cells_Cultured_fibroblasts (0.950586208120419) , Lung (0.943395607941456)
GRP	P07492	OID30264	ENSG00000134443	Esophagus_Muscularis (0.935713198678313)
GSTA1	P08263	OID20166	ENSG00000243955	Adrenal_Gland (0.944949789783748) , Brain_Frontal_Cortex_BA9 (0.913258553128467) , Breast_Mammary_Tissue (0.922614964418736) , Colon_Transverse (0.896920790371706) , Esophagus_Mucosa (0.954893379578885) , Lung (0.948582476756595) , Nerve_Tibial (0.888387270490744) , Pancreas (0.816945547309213) , Skin_Not_Sun_Exposed_Suprapubic (0.924565339684959) , Skin_Sun_Exposed_Lower_leg (0.942272228353418)
GSTP1	P09211	OID20876	ENSG00000084207	Adipose_Subcutaneous (0.852611088765637) , Artery_Coronary (0.809166889397993) , Brain_Amygdala (0.802125965194332) , Brain_Cerebellar_Hemisphere (0.897763683638957) , Brain_Hippocampus (0.849128821294841) , Brain_Nucleus_accumbens_basal_ganglia (0.808775887038365) , Brain_Putamen_basal_ganglia (0.812236778095908) , Brain_Spinal_cord_cervical_c.1 (0.879429914492252) , Colon_Transverse (0.943594688528379) , Lung (0.964976913013053) , Nerve_Tibial (0.898750906233864) , Testis (0.946785345036121) , Whole_Blood (0.926852103309412)
GSTT2B	P0CG30	OID31097	ENSG00000133433	Adrenal_Gland (0.997008910820063) , Artery_Aorta (0.996998388916395) , Artery_Coronary (0.996880571875796) , Artery_Tibial (0.997008973080777) , Brain_Amygdala (0.991940519568085) , Brain_Anterior_cingulate_cortex_BA24 (0.99697836656034) , Brain_Cortex (0.997001861435301) , Brain_Frontal_Cortex_BA9 (0.996428800494957) , Brain_Hippocampus (0.997007541120368) , Brain_Hypothalamus (0.996931914498866) , Brain_Nucleus_accumbens_basal_ganglia (0.996984399090343) , Brain_Putamen_basal_ganglia (0.996935295025414) , Brain_Substantia_nigra (0.995846980968892) , Cells_Cultured_fibroblasts (0.997008891029147) , Colon_Sigmoid (0.99700897195785) , Colon_Transverse (0.9970086968821) , Esophagus_Gastroesophageal_Junction (0.997008925234261) , Esophagus_Mucosa (0.997008973080663) , Esophagus_Muscularis (0.997008973080663) , Heart_Atrial_Appendage (0.997008922166983) , Heart_Left_Ventricle (0.997004282191533) , Kidney_Cortex (0.996305925882387) , Liver (0.997008973080777) , Lung (0.997008882291583) , Minor_Salivary_Gland (0.997005986904479) , Pancreas (0.997008973080777) , Prostate (0.997008972970944) , Skin_Not_Sun_Exposed_Suprapubic (0.997008973080663) , Skin_Sun_Exposed_Lower_leg (0.997008973080663) , Small_Intestine_Terminal_Ileum (0.988859180109383) , Spleen (0.982347814944105) , Stomach (0.99696847871322) , Testis (0.995949517411011) , Uterus (0.99206289588289) , Vagina (0.99075953310477)
HBZ	P02008	OID30307	ENSG00000130656	Adipose_Visceral_Omentum (0.971051881064658) , Brain_Amygdala (0.954814343220271) , Brain_Anterior_cingulate_cortex_BA24 (0.911030984578776) , Brain_Caudate_basal_ganglia (0.91643998158531) , Brain_Putamen_basal_ganglia (0.919144516303187) , Breast_Mammary_Tissue (0.998992834378962) , Lung (0.997333591975478) , Nerve_Tibial (0.959247214014278) , Pituitary (0.998226680157986) , Prostate (0.996229453002667) , Skin_Not_Sun_Exposed_Suprapubic (0.97871015509484) , Skin_Sun_Exposed_Lower_leg (0.998967821967552) , Vagina (0.925534004325684) , Whole_Blood (0.999000999000946)
HDDC2	Q7Z4H3	OID31447	ENSG00000111906	Adipose_Subcutaneous (0.989521316471217) , Adipose_Visceral_Omentum (0.988781190074222) , Adrenal_Gland (0.867475102670669) , Artery_Aorta (0.986159320910791) , Artery_Coronary (0.961197171663542) , Brain_Anterior_cingulate_cortex_BA24 (0.930577776327847) , Brain_Cortex (0.989258247051062) , Brain_Frontal_Cortex_BA9 (0.989990066014849) , Brain_Putamen_basal_ganglia (0.907886593652574) , Breast_Mammary_Tissue (0.990107194770262) , Colon_Sigmoid (0.990801221037562) , Colon_Transverse (0.989635795829117) , Esophagus_Gastroesophageal_Junction (0.989124526375378) , Esophagus_Mucosa (0.990289143001598) , Esophagus_Muscularis (0.989832104238562) , Heart_Atrial_Appendage (0.989990273180537) , Heart_Left_Ventricle (0.98975457696499) , Kidney_Cortex (0.972654939758952) , Lung (0.989462782115094) , Minor_Salivary_Gland (0.957375378889399) , Muscle_Skeletal (0.988218113288124) , Pancreas (0.957447751002771) , Prostate (0.820691404560528) , Skin_Not_Sun_Exposed_Suprapubic (0.989183979412326) , Small_Intestine_Terminal_Ileum (0.99022571063646) , Spleen (0.986525787537105) , Stomach (0.983217557853978) , Vagina (0.922369355181748)
HDGF	P51858	OID21455	ENSG00000143321	Muscle_Skeletal (0.924398840370639) , Skin_Not_Sun_Exposed_Suprapubic (0.98777973884662) , Skin_Sun_Exposed_Lower_leg (0.985249957275756)
HLA-A	P04439	OID31048	ENSG00000206503	Ovary (0.979481932724793) , Testis (0.967886288221257)
HMCN2	Q8NDA2	OID30592	ENSG00000148357	Cells_EBV.transformed_lymphocytes (0.994073827984556) , Liver (0.959828876521218)
HNMT	P50135	OID20975	ENSG00000150540	Adipose_Subcutaneous (0.894628204993922) , Esophagus_Muscularis (0.975546618521785) , Muscle_Skeletal (0.91954732950945)
HS3ST3B1	Q9Y662	OID21303	ENSG00000125430	Esophagus_Mucosa (0.960799716313584) , Skin_Not_Sun_Exposed_Suprapubic (0.99637545509142) , Skin_Sun_Exposed_Lower_leg (0.869512410051585)
HSPB1	P04792	OID20230	ENSG00000106211	Whole_Blood (0.993877529527912)
ICAM1	P05362	OID20411	ENSG00000090339	Heart_Left_Ventricle (0.83054205513394)
ICAM5	Q9UMF0	OID20145	ENSG00000105376	Artery_Aorta (0.890483190821866) , Artery_Tibial (0.826167653527223) , Brain_Cerebellar_Hemisphere (0.886429804409262) , Cells_Cultured_fibroblasts (0.98960415743062) , Heart_Atrial_Appendage (0.830150627224091) , Heart_Left_Ventricle (0.975132880029097) , Lung (0.997839551534225)
ICOSLG	O75144	OID21351	ENSG00000160223	Adipose_Subcutaneous (0.999000999001002) , Adipose_Visceral_Omentum (0.999000999001002) , Adrenal_Gland (0.99898896251311) , Artery_Aorta (0.999000998901328) , Artery_Coronary (0.998949073899408) , Artery_Tibial (0.999000999001002) , Brain_Amygdala (0.998980396559137) , Brain_Anterior_cingulate_cortex_BA24 (0.999000932945616) , Brain_Caudate_basal_ganglia (0.999000989496666) , Brain_Cerebellar_Hemisphere (0.998999539783486) , Brain_Cerebellum (0.999000998672307) , Brain_Cortex (0.998995599112237) , Brain_Frontal_Cortex_BA9 (0.998259887523556) , Brain_Hippocampus (0.996587929023643) , Brain_Hypothalamus (0.999000967946112) , Brain_Nucleus_accumbens_basal_ganglia (0.999000093151831) , Brain_Putamen_basal_ganglia (0.999000330725412) , Brain_Spinal_cord_cervical_c.1 (0.998975256904842) , Brain_Substantia_nigra (0.995139290791414) , Breast_Mammary_Tissue (0.999000999000633) , Cells_EBV.transformed_lymphocytes (0.998571306419515) , Colon_Sigmoid (0.999000999000307) , Colon_Transverse (0.999000992763204) , Esophagus_Gastroesophageal_Junction (0.998996320693771) , Esophagus_Mucosa (0.999000999001002) , Esophagus_Muscularis (0.999000999001002) , Heart_Atrial_Appendage (0.999000999001002) , Heart_Left_Ventricle (0.999000999001002) , Kidney_Cortex (0.957116754648693) , Liver (0.998792600636096) , Lung (0.999000998957688) , Minor_Salivary_Gland (0.998128124270763) , Muscle_Skeletal (0.999000999001002) , Nerve_Tibial (0.999000999001002) , Ovary (0.998730269363872) , Pituitary (0.999000999001002) , Prostate (0.958068938601139) , Skin_Not_Sun_Exposed_Suprapubic (0.999000999001002) , Skin_Sun_Exposed_Lower_leg (0.999000999001002) , Small_Intestine_Terminal_Ileum (0.998159031993084) , Spleen (0.998278141261488) , Stomach (0.998987183257124) , Testis (0.999000938058109) , Thyroid (0.999000999001002) , Uterus (0.987490456497416) , Vagina (0.937181526344896) , Whole_Blood (0.999000999001002)
IFI30	P13284	OID31505	ENSG00000216490	Adrenal_Gland (0.883603931196206) , Whole_Blood (0.907862569091403)
IFNGR2	P38484	OID20941	ENSG00000159128	Cells_Cultured_fibroblasts (0.91233310106185) , Whole_Blood (0.993059529555878)
IGF2R	P11717	OID21146	ENSG00000197081	Artery_Aorta (0.991625551348856) , Artery_Tibial (0.865844870786357)
IGFBP3	P17936	OID20398	ENSG00000146674	Artery_Aorta (0.965554877985941) , Brain_Cerebellum (0.928134343052632) , Brain_Cortex (0.873451113165259) , Brain_Nucleus_accumbens_basal_ganglia (0.852749206227227) , Esophagus_Muscularis (0.860134659642209) , Heart_Left_Ventricle (0.998095824534006) , Lung (0.927091436513437) , Muscle_Skeletal (0.997153602129022) , Thyroid (0.998581397182964)
IGFBP7	Q16270	OID20236	ENSG00000163453	Adrenal_Gland (0.917537926446677) , Esophagus_Gastroesophageal_Junction (0.967413371966691) , Esophagus_Muscularis (0.942310182113703) , Skin_Not_Sun_Exposed_Suprapubic (0.97060952757771) , Skin_Sun_Exposed_Lower_leg (0.973743587997467) , Small_Intestine_Terminal_Ileum (0.968030954704573) , Thyroid (0.984281912407452)
IGFBPL1	Q8WX77	OID20155	ENSG00000137142	Brain_Caudate_basal_ganglia (0.983641428159416) , Brain_Nucleus_accumbens_basal_ganglia (0.968451225471908) , Brain_Putamen_basal_ganglia (0.972530701061872) , Pituitary (0.966438707818507)
IGSF21	Q96ID5	OID30210	ENSG00000117154	Nerve_Tibial (0.947025472069204)
IL10RB	Q08334	OID20696	ENSG00000243646	Adipose_Subcutaneous (0.966424729631565) , Artery_Tibial (0.953477573684078)
IL12RB1	P42701	OID20486	ENSG00000096996	Adipose_Subcutaneous (0.972036367240868) , Adipose_Visceral_Omentum (0.969568445543934) , Adrenal_Gland (0.884386036451327) , Artery_Aorta (0.972515037529828) , Artery_Coronary (0.841305736106211) , Artery_Tibial (0.825205616539311) , Breast_Mammary_Tissue (0.965449703406716) , Cells_EBV.transformed_lymphocytes (0.895497126669742) , Colon_Sigmoid (0.963436575744374) , Esophagus_Gastroesophageal_Junction (0.801431729262732) , Esophagus_Mucosa (0.928603200185775) , Esophagus_Muscularis (0.978798242906763) , Heart_Atrial_Appendage (0.8710072707988) , Lung (0.953738622521993) , Nerve_Tibial (0.924075231169934) , Pituitary (0.803848895215878) , Small_Intestine_Terminal_Ileum (0.962353814694452) , Spleen (0.957221642968677) , Whole_Blood (0.960922384405662)
IL15RA	Q13261	OID20498	ENSG00000134470	Adipose_Subcutaneous (0.971225231535431) , Adipose_Visceral_Omentum (0.9854288647913) , Adrenal_Gland (0.932596122288889) , Artery_Aorta (0.949694306726747) , Artery_Coronary (0.865723036756008) , Breast_Mammary_Tissue (0.98270973870726) , Cells_Cultured_fibroblasts (0.957620556320879) , Colon_Sigmoid (0.949136096306001) , Colon_Transverse (0.988151980259861) , Esophagus_Gastroesophageal_Junction (0.970680963475201) , Esophagus_Mucosa (0.980838413347935) , Esophagus_Muscularis (0.947443686283924) , Heart_Atrial_Appendage (0.955283896160898) , Heart_Left_Ventricle (0.962733696764938) , Lung (0.960862714224737) , Muscle_Skeletal (0.921359381902876) , Ovary (0.973596511262929) , Pituitary (0.922919819498986) , Spleen (0.980008805268717) , Stomach (0.977457943276281) , Uterus (0.933812517403377) , Vagina (0.898978696303556)
IL16	Q14005	OID20633	ENSG00000172349	Nerve_Tibial (0.912335025330573) , Whole_Blood (0.821416273794402)
IL17D	Q8TAD2	OID20481	ENSG00000172458	Artery_Aorta (0.927291269706785) , Brain_Cortex (0.809083732063296)
IL17RA	Q96F46	OID21089	ENSG00000177663	Adipose_Subcutaneous (0.996669715979608) , Adipose_Visceral_Omentum (0.996984591726656) , Artery_Aorta (0.997008973080663) , Artery_Coronary (0.996966028884615) , Artery_Tibial (0.960269782998207) , Brain_Nucleus_accumbens_basal_ganglia (0.993843436878842) , Breast_Mammary_Tissue (0.996102454840262) , Cells_Cultured_fibroblasts (0.997008973080777) , Colon_Sigmoid (0.996538000003752) , Colon_Transverse (0.996972944654778) , Esophagus_Gastroesophageal_Junction (0.996855259595625) , Esophagus_Mucosa (0.997008965638483) , Esophagus_Muscularis (0.997008267947426) , Heart_Atrial_Appendage (0.996993122444646) , Heart_Left_Ventricle (0.99700897308004) , Kidney_Cortex (0.963436630613513) , Lung (0.997008970660596) , Minor_Salivary_Gland (0.996015253079243) , Muscle_Skeletal (0.994800945034137) , Nerve_Tibial (0.996649085197894) , Pancreas (0.996949165497911) , Prostate (0.996165886064576) , Skin_Not_Sun_Exposed_Suprapubic (0.996411008081194) , Skin_Sun_Exposed_Lower_leg (0.997008971836569) , Small_Intestine_Terminal_Ileum (0.996968491777268) , Spleen (0.996730996427407) , Stomach (0.995531073741005) , Testis (0.996988594136651) , Thyroid (0.997008972370376) , Uterus (0.992160750487501) , Vagina (0.995604951075573) , Whole_Blood (0.996976157589308)
IL17RB	Q9NRM6	OID20585	ENSG00000056736	Brain_Amygdala (0.947578592227032) , Colon_Transverse (0.996093504767284) , Liver (0.996710878087628) , Nerve_Tibial (0.9981249048559) , Small_Intestine_Terminal_Ileum (0.997548819506184) , Thyroid (0.967010305608182)
IL18R1	Q13478	OID20652	ENSG00000115604	Esophagus_Muscularis (0.897418035512354) , Muscle_Skeletal (0.905025445926459)
IL1RAP	Q9NPH3	OID21126	ENSG00000196083	Adipose_Subcutaneous (0.963496967981392) , Cells_Cultured_fibroblasts (0.975588597595726)
IL1RL2	Q9HB29	OID20487	ENSG00000115598	Liver (0.996968702127681) , Pancreas (0.99014299018918) , Prostate (0.991436737926669)
IL1RN	P18510	OID20700	ENSG00000136689	Adipose_Subcutaneous (0.96068554361066) , Thyroid (0.980610117905979)
IL22RA1	Q8N6P7	OID20449	ENSG00000142677	Adipose_Subcutaneous (0.977806939578754) , Liver (0.98507029058929) , Ovary (0.986258360473548)
IL2RA	P01589	OID20267	ENSG00000134460	Adipose_Subcutaneous (0.998929988318396) , Adipose_Visceral_Omentum (0.998851192341091) , Adrenal_Gland (0.941291285773811) , Artery_Tibial (0.980592475014263) , Brain_Hypothalamus (0.884439872114211) , Breast_Mammary_Tissue (0.975760783797891) , Colon_Sigmoid (0.980315006777415) , Esophagus_Gastroesophageal_Junction (0.930358178207346) , Esophagus_Muscularis (0.998988208110634) , Heart_Left_Ventricle (0.990380191395899) , Liver (0.985749560505096) , Nerve_Tibial (0.991956874750921) , Pancreas (0.993086392188175) , Spleen (0.999000915753052) , Stomach (0.892049092468706)
IL32	P24001	OID20605	ENSG00000008517	Adipose_Subcutaneous (0.998024618906872) , Adipose_Visceral_Omentum (0.998329537312309) , Adrenal_Gland (0.945748800578803) , Artery_Aorta (0.99832439500831) , Artery_Coronary (0.924388119222265) , Artery_Tibial (0.996802272735683) , Brain_Amygdala (0.969449455831757) , Brain_Anterior_cingulate_cortex_BA24 (0.996768993014051) , Brain_Caudate_basal_ganglia (0.998230124011131) , Brain_Cerebellar_Hemisphere (0.834117137124651) , Brain_Cerebellum (0.994480347281511) , Brain_Cortex (0.994860284880251) , Brain_Frontal_Cortex_BA9 (0.995252522459582) , Brain_Hippocampus (0.992044844246162) , Brain_Hypothalamus (0.808828291052221) , Brain_Nucleus_accumbens_basal_ganglia (0.992159903919909) , Brain_Putamen_basal_ganglia (0.992226887764007) , Brain_Substantia_nigra (0.904196911158997) , Breast_Mammary_Tissue (0.996633594652462) , Cells_Cultured_fibroblasts (0.998329538690559) , Colon_Sigmoid (0.98947697052713) , Colon_Transverse (0.828452782175403) , Esophagus_Gastroesophageal_Junction (0.990302429359711) , Esophagus_Mucosa (0.989718449204739) , Esophagus_Muscularis (0.997164924431072) , Heart_Left_Ventricle (0.989884703097121) , Lung (0.998329466111163) , Minor_Salivary_Gland (0.998165318804856) , Muscle_Skeletal (0.998329540445066) , Nerve_Tibial (0.98222216798374) , Ovary (0.993920754440228) , Pancreas (0.998329426131278) , Pituitary (0.991741109090771) , Skin_Not_Sun_Exposed_Suprapubic (0.996138359386588) , Skin_Sun_Exposed_Lower_leg (0.974039718511068) , Stomach (0.967045157617974) , Testis (0.995850036507411) , Thyroid (0.986944720807686) , Uterus (0.991184930905135)
IL4R	P24394	OID20576	ENSG00000077238	Artery_Tibial (0.897880952729488) , Brain_Cerebellar_Hemisphere (0.80663009261288) , Brain_Cerebellum (0.864945555025247) , Cells_Cultured_fibroblasts (0.991057144040126) , Esophagus_Mucosa (0.870113575542946) , Liver (0.981882336503384) , Pancreas (0.981309210767106) , Whole_Blood (0.987211978252529)
IL5RA	Q01344	OID20601	ENSG00000091181	Prostate (0.915997406864983)
IL6R	P08887	OID20385	ENSG00000160712	Esophagus_Muscularis (0.931902830342662)
IMPA1	P29218	OID20907	ENSG00000133731	Adipose_Subcutaneous (0.995022556258069) , Adipose_Visceral_Omentum (0.995022434734426) , Adrenal_Gland (0.9950216774161) , Artery_Aorta (0.994699545217079) , Artery_Coronary (0.92722639140321) , Artery_Tibial (0.995021440926434) , Brain_Anterior_cingulate_cortex_BA24 (0.963180444848689) , Brain_Caudate_basal_ganglia (0.992551761381516) , Brain_Cortex (0.986614605718411) , Brain_Frontal_Cortex_BA9 (0.994708077844549) , Brain_Hippocampus (0.99493188136007) , Brain_Hypothalamus (0.988153647523721) , Brain_Nucleus_accumbens_basal_ganglia (0.994775931572907) , Brain_Putamen_basal_ganglia (0.98833269126584) , Breast_Mammary_Tissue (0.995009835560557) , Cells_Cultured_fibroblasts (0.99502255625821) , Cells_EBV.transformed_lymphocytes (0.99382081769253) , Colon_Sigmoid (0.995022556137086) , Colon_Transverse (0.995022548058467) , Esophagus_Gastroesophageal_Junction (0.994186233049672) , Esophagus_Mucosa (0.99502255625821) , Esophagus_Muscularis (0.994989708185941) , Heart_Atrial_Appendage (0.933686804514105) , Heart_Left_Ventricle (0.992247857918161) , Liver (0.974021637166541) , Lung (0.994226804694536) , Minor_Salivary_Gland (0.985356663199411) , Muscle_Skeletal (0.983014313079063) , Nerve_Tibial (0.995022546758255) , Pituitary (0.977559195637005) , Prostate (0.968157994488325) , Skin_Not_Sun_Exposed_Suprapubic (0.994382371082084) , Spleen (0.992083296598811) , Stomach (0.994530520278871) , Testis (0.99501934462525) , Thyroid (0.995022356676093) , Uterus (0.925602854987356) , Whole_Blood (0.99521405813673)
INHBB	P09529	OID30625	ENSG00000163083	Liver (0.98304195160293)
IQGAP2	Q13576	OID21361	ENSG00000145703	Testis (0.855105121575972)
ISLR2	Q6UXK2	OID20889	ENSG00000167178	Adipose_Subcutaneous (0.966211744221299) , Adipose_Visceral_Omentum (0.955617725232371) , Artery_Aorta (0.875026702143788) , Artery_Coronary (0.951066628569435) , Artery_Tibial (0.952999614041397) , Breast_Mammary_Tissue (0.952606839061001) , Colon_Transverse (0.803053105251588) , Esophagus_Gastroesophageal_Junction (0.934281705537347) , Esophagus_Mucosa (0.956089762771795) , Esophagus_Muscularis (0.942905362266773) , Lung (0.956997265098884) , Nerve_Tibial (0.915597396602428) , Pancreas (0.87279236039661) , Prostate (0.9543823979729) , Skin_Not_Sun_Exposed_Suprapubic (0.959327272308059) , Skin_Sun_Exposed_Lower_leg (0.953457744463928) , Thyroid (0.961230973566407)
ITGA11	Q9UKX5	OID20581	ENSG00000137809	Artery_Aorta (0.990789030598605)
ITGA2	P17301	OID30570	ENSG00000164171	Artery_Aorta (0.953989435427268) , Artery_Coronary (0.946406571716515) , Artery_Tibial (0.954170203940864) , Esophagus_Gastroesophageal_Junction (0.941605709996198) , Esophagus_Muscularis (0.954190461857338) , Heart_Atrial_Appendage (0.954322918063339) , Heart_Left_Ventricle (0.95414424994568) , Liver (0.905167152737714) , Lung (0.953153503438226) , Muscle_Skeletal (0.947826945417266) , Thyroid (0.932610782526032)
ITGBL1	O95965	OID30408	ENSG00000198542	Adipose_Visceral_Omentum (0.856384965552588) , Artery_Tibial (0.834591673977514) , Esophagus_Mucosa (0.830958660529598) , Skin_Not_Sun_Exposed_Suprapubic (0.97314356952611)
ITIH1	P19827	OID30722	ENSG00000055957	Heart_Atrial_Appendage (0.976691925061255) , Nerve_Tibial (0.998027447834638) , Pituitary (0.823999724113763)
ITIH4	Q14624	OID30762	ENSG00000055955	Adipose_Subcutaneous (0.984244764883328) , Adipose_Visceral_Omentum (0.984387357963079) , Artery_Aorta (0.984208750880071) , Artery_Coronary (0.984210093055859) , Artery_Tibial (0.985348536177892) , Brain_Amygdala (0.933076210554523) , Brain_Anterior_cingulate_cortex_BA24 (0.962657341435091) , Brain_Caudate_basal_ganglia (0.965009087050213) , Brain_Cerebellar_Hemisphere (0.979607199668338) , Brain_Cerebellum (0.967597365526681) , Brain_Cortex (0.977141267943901) , Brain_Frontal_Cortex_BA9 (0.952403526201871) , Brain_Hippocampus (0.9789777094376) , Brain_Hypothalamus (0.974332345335225) , Brain_Nucleus_accumbens_basal_ganglia (0.977359335183168) , Brain_Putamen_basal_ganglia (0.885121350709517) , Brain_Spinal_cord_cervical_c.1 (0.977137039725118) , Brain_Substantia_nigra (0.975391206844101) , Breast_Mammary_Tissue (0.984302840472625) , Cells_Cultured_fibroblasts (0.984099081991456) , Cells_EBV.transformed_lymphocytes (0.950931409998683) , Colon_Sigmoid (0.984251402716742) , Colon_Transverse (0.984381426867996) , Esophagus_Gastroesophageal_Junction (0.984668080581466) , Esophagus_Mucosa (0.983620702852452) , Esophagus_Muscularis (0.95077260422587) , Heart_Atrial_Appendage (0.984220392516707) , Heart_Left_Ventricle (0.982775699738316) , Lung (0.973879450914874) , Minor_Salivary_Gland (0.974455930387398) , Muscle_Skeletal (0.93606278409129) , Nerve_Tibial (0.985102146294629) , Ovary (0.972322681503825) , Pituitary (0.982971142543203) , Prostate (0.963633761158041) , Skin_Not_Sun_Exposed_Suprapubic (0.98409035112842) , Skin_Sun_Exposed_Lower_leg (0.984058797498577) , Small_Intestine_Terminal_Ileum (0.984078577002074) , Spleen (0.984319473952532) , Stomach (0.982620626122899) , Thyroid (0.984208746924927) , Uterus (0.9428801675957) , Vagina (0.976644171447027) , Whole_Blood (0.91961290765849)
KAZALD1	Q96I82	OID21339	ENSG00000107821	Brain_Frontal_Cortex_BA9 (0.862629642603227)
KHK	P50053	OID30241	ENSG00000138030	Adipose_Subcutaneous (0.912095193748721) , Adipose_Visceral_Omentum (0.865033840450003) , Artery_Aorta (0.871720276263144) , Artery_Coronary (0.803715196077958) , Brain_Putamen_basal_ganglia (0.872941908508788) , Breast_Mammary_Tissue (0.829969001588093) , Colon_Sigmoid (0.84846649291849) , Colon_Transverse (0.851901482723585) , Esophagus_Gastroesophageal_Junction (0.85855111260501) , Esophagus_Mucosa (0.838242193934878) , Esophagus_Muscularis (0.854926927224638) , Heart_Atrial_Appendage (0.885624992087062) , Heart_Left_Ventricle (0.843599208263021) , Lung (0.860222803677521) , Minor_Salivary_Gland (0.886252780871504) , Muscle_Skeletal (0.917169926822804) , Nerve_Tibial (0.923793075464277) , Ovary (0.814670659938211) , Pancreas (0.868437355265486) , Prostate (0.83642506883183) , Skin_Not_Sun_Exposed_Suprapubic (0.902588673919623) , Skin_Sun_Exposed_Lower_leg (0.920907713900593) , Spleen (0.882537159314918) , Stomach (0.809912873749983) , Testis (0.885257539023241) , Thyroid (0.905208939718383) , Whole_Blood (0.909018033421691)
KLB	Q86Z14	OID20888	ENSG00000134962	Liver (0.955563267794096)
KLK1	P06870	OID21499	ENSG00000167748	Cells_EBV.transformed_lymphocytes (0.925125040416903) , Spleen (0.981334366764009) , Testis (0.973449576919222)
KLK10	O43240	OID21523	ENSG00000129451	Brain_Amygdala (0.92156418889175) , Brain_Cerebellar_Hemisphere (0.989968785889807) , Brain_Cerebellum (0.99862689553787) , Prostate (0.994909299711152) , Skin_Not_Sun_Exposed_Suprapubic (0.846498235257676)
KLK12	Q9UKR0	OID21201	ENSG00000186474	Esophagus_Muscularis (0.844510117345167) , Small_Intestine_Terminal_Ileum (0.997562467172493) , Testis (0.888886281129639)
KLK13	Q9UKR3	OID21291	ENSG00000167759	Esophagus_Mucosa (0.998335775720034)
KLK7	P49862	OID30652	ENSG00000169035	Skin_Not_Sun_Exposed_Suprapubic (0.991596736954311) , Skin_Sun_Exposed_Lower_leg (0.997181879683737) , Thyroid (0.841702650896287)
KLK8	O60259	OID21517	ENSG00000129455	Esophagus_Mucosa (0.871191635605942)
KLRD1	Q13241	OID20632	ENSG00000134539	Adipose_Visceral_Omentum (0.950423614865321) , Artery_Aorta (0.925490619769997) , Colon_Sigmoid (0.930139355575465) , Esophagus_Gastroesophageal_Junction (0.925720176960506) , Esophagus_Muscularis (0.93238697470418) , Skin_Not_Sun_Exposed_Suprapubic (0.894764415619347) , Stomach (0.838233541715566) , Thyroid (0.872780046585346) , Whole_Blood (0.93120421057802)
KLRK1	P26718	OID31082	ENSG00000213809	Cells_EBV.transformed_lymphocytes (0.858646091899653) , Colon_Sigmoid (0.924586662029704) , Liver (0.94252609822113)
LAIR2	Q6ISS4	OID20965	ENSG00000167618	Brain_Anterior_cingulate_cortex_BA24 (0.978384276748502) , Brain_Hippocampus (0.983948153718584) , Pituitary (0.98281902019779) , Spleen (0.998661934705771) , Whole_Blood (0.998876038432753)
LAYN	Q6UX15	OID20970	ENSG00000204381	Brain_Amygdala (0.906583833811632) , Brain_Caudate_basal_ganglia (0.990679959672571) , Brain_Cerebellar_Hemisphere (0.987722266392592) , Brain_Cerebellum (0.935790453863615) , Brain_Cortex (0.924274560690562) , Brain_Frontal_Cortex_BA9 (0.992987918005999) , Brain_Hippocampus (0.988457223123574) , Brain_Hypothalamus (0.943691442010078) , Brain_Nucleus_accumbens_basal_ganglia (0.844482629137536) , Brain_Putamen_basal_ganglia (0.989012257038251) , Brain_Spinal_cord_cervical_c.1 (0.886726975139195) , Brain_Substantia_nigra (0.987979760760627) , Colon_Sigmoid (0.993299199005469) , Muscle_Skeletal (0.992830782210536)
LCN15	Q6UWW0	OID31032	ENSG00000177984	Adipose_Subcutaneous (0.951270675814657) , Brain_Amygdala (0.932690083937492) , Brain_Hypothalamus (0.814606602332951) , Esophagus_Gastroesophageal_Junction (0.957225685206658) , Lung (0.946666204130177) , Skin_Not_Sun_Exposed_Suprapubic (0.94647361613871)
LECT2	O14960	OID30320	ENSG00000145826	Testis (0.942268071371889)
LEFTY2	O00292	OID21454	ENSG00000143768	Brain_Caudate_basal_ganglia (0.922767639147961)
LEG1	Q6P5S2	OID30608	ENSG00000184530	Testis (0.968494230734632)
LGALS3	P17931	OID20284	ENSG00000131981	Adrenal_Gland (0.879252626627111) , Artery_Aorta (0.863110218150765) , Brain_Cerebellar_Hemisphere (0.812752975275041) , Pancreas (0.916227338522517)
LGALS9	O00182	OID20781	ENSG00000168961	Adipose_Visceral_Omentum (0.988425230948498) , Artery_Aorta (0.800384978775346) , Artery_Coronary (0.985370492974172) , Brain_Caudate_basal_ganglia (0.877936107033071) , Brain_Cortex (0.934554664940739) , Colon_Sigmoid (0.865549235916437) , Esophagus_Gastroesophageal_Junction (0.970373631633558) , Esophagus_Mucosa (0.998414534822665) , Heart_Atrial_Appendage (0.960984491261322) , Lung (0.940427457245742) , Minor_Salivary_Gland (0.992244908672031) , Nerve_Tibial (0.998641808772341) , Pituitary (0.923574754777278) , Thyroid (0.905389188248456) , Whole_Blood (0.998870058014917)
LHPP	Q9H008	OID20749	ENSG00000107902	Adipose_Visceral_Omentum (0.968052803605331) , Artery_Tibial (0.959470459376805) , Cells_Cultured_fibroblasts (0.981987301596332) , Colon_Transverse (0.964125332965273) , Heart_Atrial_Appendage (0.878509195786643) , Heart_Left_Ventricle (0.955142291688419) , Lung (0.959006686665347) , Minor_Salivary_Gland (0.934574388496173) , Pancreas (0.977813866598382) , Stomach (0.963344091877784)
LILRA2	Q8N149	OID21152	ENSG00000239998	Adipose_Subcutaneous (0.992208058872457) , Adipose_Visceral_Omentum (0.95578191706237) , Adrenal_Gland (0.859253417597837) , Artery_Aorta (0.953552612659098) , Artery_Coronary (0.811075160517446) , Artery_Tibial (0.98416306504462) , Brain_Frontal_Cortex_BA9 (0.866514378375017) , Brain_Hypothalamus (0.964976130918975) , Breast_Mammary_Tissue (0.98838735170575) , Colon_Sigmoid (0.986329585566794) , Colon_Transverse (0.984933791833613) , Esophagus_Gastroesophageal_Junction (0.97395575534202) , Esophagus_Mucosa (0.977657243192821) , Esophagus_Muscularis (0.986439130208533) , Heart_Atrial_Appendage (0.982663520669197) , Heart_Left_Ventricle (0.98017028245096) , Lung (0.992980592098092) , Muscle_Skeletal (0.887738074261889) , Nerve_Tibial (0.960037378429725) , Pituitary (0.962155009674392) , Prostate (0.825478240051307) , Skin_Not_Sun_Exposed_Suprapubic (0.947346023051477) , Skin_Sun_Exposed_Lower_leg (0.964603314564528) , Spleen (0.937979419567804) , Stomach (0.982004036722319) , Thyroid (0.991013545133903) , Vagina (0.81638089573752) , Whole_Blood (0.997083401317262)
LILRA5	A6NI73	OID20209	ENSG00000187116	Small_Intestine_Terminal_Ileum (0.879793650869565)
LILRA6	Q6PI73	OID30346	ENSG00000244482	Adrenal_Gland (0.976288975300812) , Breast_Mammary_Tissue (0.991137078724894) , Esophagus_Muscularis (0.99660712797507) , Skin_Sun_Exposed_Lower_leg (0.99892172381828)
LILRB1	Q8NHL6	OID20323	ENSG00000104972	Whole_Blood (0.996400745752904)
LILRB4	Q8NHJ6	OID20429	ENSG00000186818	Adipose_Subcutaneous (0.956287592670347) , Adipose_Visceral_Omentum (0.940417092623758) , Adrenal_Gland (0.969492482440568) , Lung (0.998819354741269) , Nerve_Tibial (0.99796319909541) , Whole_Blood (0.96549676638172)
LILRB5	O75023	OID20324	ENSG00000105609	Spleen (0.946000663953508)
LRG1	P02750	OID30751	ENSG00000171236	Liver (0.996093784994221)
LRIG1	Q96JA1	OID21429	ENSG00000144749	Brain_Cerebellum (0.814807384080391)
LRRC25	Q8N386	OID21333	ENSG00000175489	Adipose_Subcutaneous (0.994819692287266) , Adipose_Visceral_Omentum (0.965728232841042) , Artery_Aorta (0.997318938907924) , Artery_Tibial (0.996598480759903) , Brain_Caudate_basal_ganglia (0.992258159276873) , Brain_Cerebellum (0.833763974097013) , Brain_Cortex (0.936410610769306) , Brain_Hippocampus (0.990695676760077) , Brain_Hypothalamus (0.975331785341896) , Brain_Nucleus_accumbens_basal_ganglia (0.951368108934341) , Brain_Putamen_basal_ganglia (0.955330261649204) , Brain_Spinal_cord_cervical_c.1 (0.990157935247776) , Breast_Mammary_Tissue (0.99682148555427) , Colon_Sigmoid (0.977211966819981) , Colon_Transverse (0.996216823500262) , Esophagus_Gastroesophageal_Junction (0.962081052415684) , Esophagus_Mucosa (0.990462468889524) , Esophagus_Muscularis (0.997060980917977) , Heart_Left_Ventricle (0.996970584917429) , Lung (0.997191117129624) , Nerve_Tibial (0.993916258456852) , Pituitary (0.864677394726907) , Skin_Not_Sun_Exposed_Suprapubic (0.994613727155437) , Skin_Sun_Exposed_Lower_leg (0.989934310929338) , Spleen (0.990567461383643) , Stomach (0.944517999191481) , Thyroid (0.971695145941137) , Whole_Blood (0.987633117300048)
LRRC37A2	A6NM11	OID31440	ENSG00000238083	Nerve_Tibial (0.96690439665209)
LRRC38	Q5VT99	OID30924	ENSG00000162494	Adipose_Subcutaneous (0.984065868775006) , Breast_Mammary_Tissue (0.881013953603926) , Muscle_Skeletal (0.992639740319449) , Uterus (0.889217582952971)
LRRN1	Q6UXK5	OID20438	ENSG00000175928	Muscle_Skeletal (0.99821389748833)
LTBP3	Q9NS15	OID21191	ENSG00000168056	Esophagus_Gastroesophageal_Junction (0.891622878150011) , Esophagus_Mucosa (0.974108192042624) , Liver (0.990931718273246) , Lung (0.932596586143399) , Pancreas (0.991209215546134) , Thyroid (0.994168419381287)
LTBR	P36941	OID20768	ENSG00000111321	Brain_Cerebellar_Hemisphere (0.983612382902152) , Brain_Substantia_nigra (0.876359150902324)
LY6D	Q14210	OID20708	ENSG00000167656	Adrenal_Gland (0.97809891057832) , Brain_Cortex (0.974753800234822) , Brain_Frontal_Cortex_BA9 (0.922286443772869) , Breast_Mammary_Tissue (0.958794300575123) , Esophagus_Mucosa (0.979782292719032)
LY75	O60449	OID20580	ENSG00000054219	Adipose_Subcutaneous (0.9939683481321) , Adipose_Visceral_Omentum (0.983676482071418) , Adrenal_Gland (0.939579110207416) , Artery_Aorta (0.962768273567051) , Artery_Coronary (0.976009028480683) , Artery_Tibial (0.988568047799413) , Brain_Amygdala (0.975789319121013) , Brain_Anterior_cingulate_cortex_BA24 (0.987884922935565) , Brain_Caudate_basal_ganglia (0.984389088412179) , Brain_Cerebellar_Hemisphere (0.977905478022063) , Brain_Cerebellum (0.821667199440724) , Brain_Cortex (0.987886780935298) , Brain_Frontal_Cortex_BA9 (0.985321064547912) , Brain_Hippocampus (0.989512966086315) , Brain_Hypothalamus (0.98222889299852) , Brain_Nucleus_accumbens_basal_ganglia (0.941252169432164) , Brain_Putamen_basal_ganglia (0.959388437998298) , Breast_Mammary_Tissue (0.986293415914501) , Cells_Cultured_fibroblasts (0.98691626069419) , Colon_Sigmoid (0.986216115441113) , Colon_Transverse (0.917875790700732) , Esophagus_Gastroesophageal_Junction (0.992818010903378) , Esophagus_Mucosa (0.988318662989239) , Esophagus_Muscularis (0.980071432535649) , Heart_Atrial_Appendage (0.98443630024811) , Heart_Left_Ventricle (0.983429457610321) , Kidney_Cortex (0.97059567147537) , Liver (0.982282032080168) , Lung (0.9855270503171) , Minor_Salivary_Gland (0.98520400575323) , Muscle_Skeletal (0.9676510995837) , Nerve_Tibial (0.994319487005188) , Ovary (0.924198676701603) , Pancreas (0.986988623021162) , Pituitary (0.987339911956722) , Prostate (0.980829627771857) , Skin_Not_Sun_Exposed_Suprapubic (0.986843853518169) , Skin_Sun_Exposed_Lower_leg (0.965767886705965) , Spleen (0.986863785864576) , Stomach (0.991277737106542) , Testis (0.967809432133072) , Thyroid (0.957042252298881) , Uterus (0.82403156795646) , Vagina (0.985875674459785)
M6PR	P20645	OID30208	ENSG00000003056	Adipose_Subcutaneous (0.996247343155591) , Adipose_Visceral_Omentum (0.998004303847878) , Adrenal_Gland (0.997259868698846) , Artery_Aorta (0.994363772641588) , Artery_Tibial (0.997569489862259) , Cells_Cultured_fibroblasts (0.99800398920599) , Colon_Sigmoid (0.967319454047224) , Colon_Transverse (0.996086998529682) , Esophagus_Gastroesophageal_Junction (0.996701609752449) , Esophagus_Mucosa (0.997110354033842) , Esophagus_Muscularis (0.996907481319183) , Heart_Left_Ventricle (0.806141868253572) , Liver (0.918730162130454) , Lung (0.994600709863094) , Nerve_Tibial (0.997936166524906) , Pancreas (0.994298908925086) , Skin_Not_Sun_Exposed_Suprapubic (0.998196681691403) , Skin_Sun_Exposed_Lower_leg (0.998677321905565) , Small_Intestine_Terminal_Ileum (0.905469964920794) , Stomach (0.997015059863249) , Thyroid (0.996742529049488)
MANSC4	A6NHS7	OID30141	ENSG00000205693	Artery_Coronary (0.939369844867018) , Testis (0.960096736328555)
MATN2	O00339	OID20767	ENSG00000132561	Thyroid (0.963833060737835)
MATN3	O15232	OID20979	ENSG00000132031	Adipose_Subcutaneous (0.998998888674952) , Adipose_Visceral_Omentum (0.99090062039838) , Adrenal_Gland (0.986170242736092) , Artery_Aorta (0.99900054482835) , Artery_Coronary (0.998811725410479) , Artery_Tibial (0.999000491611323) , Breast_Mammary_Tissue (0.996390980957362) , Colon_Sigmoid (0.998996869850296) , Colon_Transverse (0.976600929733245) , Esophagus_Gastroesophageal_Junction (0.998858865415474) , Esophagus_Mucosa (0.949987272818124) , Esophagus_Muscularis (0.999000538339998) , Heart_Atrial_Appendage (0.999000447341752) , Heart_Left_Ventricle (0.995139750910903) , Minor_Salivary_Gland (0.967936914211918) , Muscle_Skeletal (0.925614653246168) , Ovary (0.826285565315822) , Pituitary (0.969496653975751) , Prostate (0.995542089523314) , Skin_Sun_Exposed_Lower_leg (0.975184441904566) , Spleen (0.818428558322713) , Stomach (0.905245856725171) , Vagina (0.856972323100353)
MDGA1	Q8NFP4	OID20951	ENSG00000112139	Adipose_Subcutaneous (0.999000998662497) , Adipose_Visceral_Omentum (0.998933886195961) , Adrenal_Gland (0.996476760736402) , Artery_Aorta (0.998828996251804) , Artery_Coronary (0.997857385744559) , Artery_Tibial (0.998997742110725) , Brain_Anterior_cingulate_cortex_BA24 (0.894733329436949) , Brain_Caudate_basal_ganglia (0.914940113323756) , Brain_Cortex (0.995020659142259) , Brain_Frontal_Cortex_BA9 (0.919333246304204) , Brain_Nucleus_accumbens_basal_ganglia (0.961486677076246) , Brain_Putamen_basal_ganglia (0.991687346185425) , Breast_Mammary_Tissue (0.999000958781474) , Cells_Cultured_fibroblasts (0.984633618737652) , Cells_EBV.transformed_lymphocytes (0.995024875621916) , Colon_Sigmoid (0.999000999000946) , Colon_Transverse (0.999000999000037) , Esophagus_Gastroesophageal_Junction (0.9990009895437) , Esophagus_Muscularis (0.999000935798107) , Heart_Atrial_Appendage (0.996570004608896) , Heart_Left_Ventricle (0.993329636652588) , Kidney_Cortex (0.94592102634318) , Liver (0.871167059655839) , Lung (0.999000733397863) , Minor_Salivary_Gland (0.998310132645527) , Muscle_Skeletal (0.998997577021407) , Nerve_Tibial (0.998770937905729) , Ovary (0.935479848594222) , Pancreas (0.998334232453702) , Pituitary (0.99388906308229) , Prostate (0.998939376758339) , Small_Intestine_Terminal_Ileum (0.9990009851416) , Spleen (0.999000998923034) , Testis (0.994386377744984) , Thyroid (0.999000999000946) , Uterus (0.998824930177547) , Whole_Blood (0.999000999000946)
MEGF10	Q96KG7	OID20746	ENSG00000145794	Minor_Salivary_Gland (0.886015059731415) , Uterus (0.81338107497736)
MEGF9	Q9H1U4	OID20285	ENSG00000106780	Adipose_Subcutaneous (0.929361779420127) , Adipose_Visceral_Omentum (0.895003083890926) , Breast_Mammary_Tissue (0.905029247580225) , Cells_Cultured_fibroblasts (0.929733957107201) , Colon_Transverse (0.873415151367211) , Nerve_Tibial (0.899102791839116) , Ovary (0.875428537573994) , Pituitary (0.825169824995721) , Skin_Not_Sun_Exposed_Suprapubic (0.919112723898931) , Skin_Sun_Exposed_Lower_leg (0.903901517446251) , Small_Intestine_Terminal_Ileum (0.887151238000708)
MFGE8	Q08431	OID21134	ENSG00000140545	Adipose_Visceral_Omentum (0.830923067763741) , Adrenal_Gland (0.985881780841259) , Brain_Caudate_basal_ganglia (0.966504803877401) , Brain_Cortex (0.903076661524939) , Brain_Hypothalamus (0.876741537578518) , Brain_Nucleus_accumbens_basal_ganglia (0.96249191486064) , Brain_Putamen_basal_ganglia (0.936377096878729) , Cells_Cultured_fibroblasts (0.995219905685834) , Lung (0.876225212186787) , Ovary (0.803938085153252) , Pancreas (0.930679322112014) , Pituitary (0.99532421418149) , Spleen (0.995471734983911) , Testis (0.997236825271149)
MGMT	P16455	OID20588	ENSG00000170430	Adipose_Subcutaneous (0.998966601174785) , Adipose_Visceral_Omentum (0.998966601174785) , Adrenal_Gland (0.815403838983287) , Artery_Aorta (0.998964043204935) , Artery_Tibial (0.998966596238038) , Brain_Amygdala (0.928886035516787) , Brain_Anterior_cingulate_cortex_BA24 (0.998950423752443) , Brain_Caudate_basal_ganglia (0.998965740679042) , Brain_Cerebellar_Hemisphere (0.904378057662587) , Brain_Cerebellum (0.982783781190368) , Brain_Cortex (0.998966567409395) , Brain_Hippocampus (0.998662357611116) , Brain_Hypothalamus (0.998945891592967) , Brain_Nucleus_accumbens_basal_ganglia (0.998966557986121) , Brain_Putamen_basal_ganglia (0.983653864959044) , Brain_Spinal_cord_cervical_c.1 (0.916624172168674) , Breast_Mammary_Tissue (0.9989665966813) , Cells_Cultured_fibroblasts (0.998966601174785) , Cells_EBV.transformed_lymphocytes (0.998964755792161) , Colon_Sigmoid (0.998966601109993) , Colon_Transverse (0.998966542121618) , Esophagus_Gastroesophageal_Junction (0.99886216607111) , Esophagus_Mucosa (0.998966601174785) , Esophagus_Muscularis (0.998966601174756) , Heart_Atrial_Appendage (0.998966601174501) , Heart_Left_Ventricle (0.998856460223909) , Kidney_Cortex (0.873133072214828) , Liver (0.998966600709491) , Lung (0.998966438622868) , Muscle_Skeletal (0.998966601174785) , Nerve_Tibial (0.998966601173734) , Ovary (0.882173387579429) , Pancreas (0.825087470708561) , Pituitary (0.998916948694678) , Prostate (0.9989562197483) , Skin_Not_Sun_Exposed_Suprapubic (0.998966601174785) , Skin_Sun_Exposed_Lower_leg (0.998966601174785) , Small_Intestine_Terminal_Ileum (0.998965955655076) , Spleen (0.998965346707172) , Stomach (0.998966601174728) , Testis (0.998966601172911) , Thyroid (0.998966601174444) , Whole_Blood (0.998966415825187)
MIA	Q16674	OID21531	ENSG00000261857	Artery_Aorta (0.96886311145121) , Colon_Sigmoid (0.964315474963665) , Esophagus_Gastroesophageal_Junction (0.85303381593044) , Heart_Left_Ventricle (0.811572930787295) , Nerve_Tibial (0.984487675343289) , Pituitary (0.975791534326451) , Skin_Sun_Exposed_Lower_leg (0.989035499364853)
MILR1	Q7Z6M3	OID20482	ENSG00000271605	Adipose_Subcutaneous (0.903062320412977) , Adipose_Visceral_Omentum (0.887605279977609) , Artery_Aorta (0.816739188982075) , Artery_Tibial (0.960883425316123) , Brain_Hippocampus (0.81974427156505) , Brain_Spinal_cord_cervical_c.1 (0.952446635025645) , Brain_Substantia_nigra (0.940179123019298) , Breast_Mammary_Tissue (0.861186316097166) , Colon_Sigmoid (0.896458251754911) , Colon_Transverse (0.807832089182712) , Esophagus_Gastroesophageal_Junction (0.886803830312973) , Esophagus_Muscularis (0.89754364594835) , Heart_Atrial_Appendage (0.868373750389556) , Heart_Left_Ventricle (0.863570267257567) , Liver (0.825685704559585) , Lung (0.928515247742485) , Nerve_Tibial (0.87900382673434) , Skin_Not_Sun_Exposed_Suprapubic (0.863023105830111) , Thyroid (0.861601253326934) , Whole_Blood (0.916281279413916)
MMP1	P03956	OID20672	ENSG00000196611	Artery_Aorta (0.89791717176465) , Breast_Mammary_Tissue (0.805244410596395) , Whole_Blood (0.981531839718502)
MMP7	P09237	OID20087	ENSG00000137673	Artery_Aorta (0.979512440398647) , Nerve_Tibial (0.984753595930321) , Pancreas (0.826430133179566) , Pituitary (0.813043049879599) , Thyroid (0.997904709043459)
MMP8	P22894	OID21019	ENSG00000118113	Whole_Blood (0.850879972150349)
MRI1	Q9BV20	OID30891	ENSG00000037757	Adipose_Subcutaneous (0.991776580447699) , Adipose_Visceral_Omentum (0.98977081005444) , Adrenal_Gland (0.990346241140289) , Artery_Aorta (0.986001203014691) , Artery_Coronary (0.990085844512753) , Artery_Tibial (0.989945230801262) , Brain_Amygdala (0.99002169433729) , Brain_Anterior_cingulate_cortex_BA24 (0.989964924720969) , Brain_Caudate_basal_ganglia (0.992816947256944) , Brain_Cortex (0.993771963449211) , Brain_Frontal_Cortex_BA9 (0.991190316637563) , Brain_Hippocampus (0.98914411392973) , Brain_Hypothalamus (0.990085813647532) , Brain_Nucleus_accumbens_basal_ganglia (0.993488795562833) , Brain_Putamen_basal_ganglia (0.99063043561697) , Brain_Spinal_cord_cervical_c.1 (0.990085841970774) , Brain_Substantia_nigra (0.9900847159205) , Breast_Mammary_Tissue (0.990085844556665) , Cells_Cultured_fibroblasts (0.994186617379433) , Cells_EBV.transformed_lymphocytes (0.989939421731437) , Colon_Sigmoid (0.992634141345643) , Colon_Transverse (0.990295031913616) , Esophagus_Gastroesophageal_Junction (0.990085844556665) , Esophagus_Mucosa (0.990255671527126) , Esophagus_Muscularis (0.991482863872763) , Heart_Atrial_Appendage (0.98782808005154) , Heart_Left_Ventricle (0.990544388188968) , Kidney_Cortex (0.958066327258875) , Liver (0.990244469938161) , Lung (0.990900535521055) , Minor_Salivary_Gland (0.988387252113836) , Muscle_Skeletal (0.992038209704662) , Nerve_Tibial (0.990085844556679) , Ovary (0.98987196949309) , Pancreas (0.990085844556679) , Pituitary (0.990085843116294) , Prostate (0.990104736096876) , Skin_Not_Sun_Exposed_Suprapubic (0.994180200434591) , Skin_Sun_Exposed_Lower_leg (0.994168265650538) , Small_Intestine_Terminal_Ileum (0.990134316383103) , Spleen (0.989369062694793) , Stomach (0.994133360617233) , Testis (0.990085844556679) , Thyroid (0.991847717986443) , Uterus (0.98897978077509) , Vagina (0.993177011915083)
MSLN	Q13421	OID21380	ENSG00000102854	Adipose_Visceral_Omentum (0.962569687340538) , Esophagus_Gastroesophageal_Junction (0.823295081530905) , Liver (0.91224428099715) , Lung (0.981843597126454) , Nerve_Tibial (0.948276999218581) , Pituitary (0.979086337840264) , Spleen (0.965205872547222) , Stomach (0.98342328888751) , Thyroid (0.96389296053887) , Uterus (0.837078046576974)
MSR1	P21757	OID21063	ENSG00000038945	Adipose_Subcutaneous (0.939474494495201) , Adipose_Visceral_Omentum (0.935363633486303) , Artery_Aorta (0.913682949253873) , Artery_Tibial (0.948392167353239) , Brain_Caudate_basal_ganglia (0.907561558251397) , Brain_Nucleus_accumbens_basal_ganglia (0.946390276016839) , Muscle_Skeletal (0.947637711736103) , Nerve_Tibial (0.942592183539535) , Skin_Not_Sun_Exposed_Suprapubic (0.891487728308199) , Skin_Sun_Exposed_Lower_leg (0.820007981954911) , Stomach (0.817112080400966)
MST1	P26927	OID30713	ENSG00000173531	Brain_Amygdala (0.878110143459581) , Brain_Cerebellum (0.95076803624059) , Brain_Frontal_Cortex_BA9 (0.884961178517842) , Brain_Hypothalamus (0.881220294724334) , Heart_Atrial_Appendage (0.914286927196485) , Prostate (0.816642238556949) , Skin_Not_Sun_Exposed_Suprapubic (0.980304828764044) , Skin_Sun_Exposed_Lower_leg (0.962821878843861) , Thyroid (0.963127331732839)
MTHFSD	Q2M296	OID31305	ENSG00000103248	Brain_Anterior_cingulate_cortex_BA24 (0.883144605860945) , Brain_Cortex (0.883734717283747) , Brain_Frontal_Cortex_BA9 (0.83018026009418) , Brain_Nucleus_accumbens_basal_ganglia (0.852081390720681) , Brain_Putamen_basal_ganglia (0.83583983852057) , Muscle_Skeletal (0.970312107983343)
MYOC	Q99972	OID21121	ENSG00000034971	Adipose_Subcutaneous (0.983262428216489) , Adipose_Visceral_Omentum (0.994885280081088) , Adrenal_Gland (0.963428612205038) , Artery_Tibial (0.978963240565985) , Breast_Mammary_Tissue (0.995580874396892) , Colon_Sigmoid (0.986065392148146) , Esophagus_Mucosa (0.981090089415884) , Heart_Atrial_Appendage (0.985016797588533) , Heart_Left_Ventricle (0.989237574808726) , Muscle_Skeletal (0.994789424559163) , Nerve_Tibial (0.964032572888924) , Pancreas (0.862972674891368) , Skin_Sun_Exposed_Lower_leg (0.991060070375321) , Thyroid (0.995665434587678)
NAGK	Q9UJ70	OID30271	ENSG00000124357	Adrenal_Gland (0.874491367864985) , Brain_Amygdala (0.855185435031456) , Brain_Nucleus_accumbens_basal_ganglia (0.896786741205019) , Cells_EBV.transformed_lymphocytes (0.928625391961079) , Esophagus_Mucosa (0.917437941394137) , Lung (0.979660910893228) , Spleen (0.967439337680942) , Whole_Blood (0.944202847313126)
NAGPA	Q9UK23	OID30643	ENSG00000103174	Brain_Cerebellum (0.930699481666667)
NAPRT	Q6XQN6	OID31114	ENSG00000147813	Adipose_Subcutaneous (0.992547635443024) , Adipose_Visceral_Omentum (0.992915840529573) , Adrenal_Gland (0.993057943980367) , Artery_Aorta (0.993003881070179) , Artery_Coronary (0.993009032894808) , Artery_Tibial (0.992967730458269) , Brain_Amygdala (0.992953745973296) , Brain_Anterior_cingulate_cortex_BA24 (0.992696954744638) , Brain_Caudate_basal_ganglia (0.992930841004076) , Brain_Cerebellar_Hemisphere (0.992915836572287) , Brain_Cerebellum (0.992920749758243) , Brain_Cortex (0.992880824077879) , Brain_Frontal_Cortex_BA9 (0.992692291078873) , Brain_Hippocampus (0.992915911954573) , Brain_Hypothalamus (0.992692505163418) , Brain_Nucleus_accumbens_basal_ganglia (0.992691623135418) , Brain_Putamen_basal_ganglia (0.993009033025022) , Brain_Spinal_cord_cervical_c.1 (0.993009033025022) , Brain_Substantia_nigra (0.993009033018728) , Breast_Mammary_Tissue (0.993009033025022) , Cells_EBV.transformed_lymphocytes (0.993009033024711) , Colon_Sigmoid (0.993009033025022) , Esophagus_Gastroesophageal_Junction (0.993009033025022) , Esophagus_Mucosa (0.992924271830349) , Esophagus_Muscularis (0.992965767647245) , Heart_Left_Ventricle (0.992994432654313) , Kidney_Cortex (0.990493864726487) , Lung (0.992967686117074) , Minor_Salivary_Gland (0.99300903194837) , Muscle_Skeletal (0.993100495565154) , Nerve_Tibial (0.992694935767262) , Ovary (0.990383090539882) , Pancreas (0.993057946418533) , Pituitary (0.992938623924538) , Prostate (0.993009033025022) , Skin_Not_Sun_Exposed_Suprapubic (0.992915836566446) , Skin_Sun_Exposed_Lower_leg (0.993223554692766) , Spleen (0.993009033025022) , Stomach (0.993009032994371) , Thyroid (0.99291583656622) , Vagina (0.993009012157948) , Whole_Blood (0.992967827790038)
NCAM2	O15394	OID21095	ENSG00000154654	Testis (0.996919573432326)
NCR3LG1	Q68D85	OID31490	ENSG00000188211	Adipose_Visceral_Omentum (0.987832772453722) , Adrenal_Gland (0.875077212104602) , Artery_Aorta (0.994518365143813) , Artery_Coronary (0.912340456248656) , Artery_Tibial (0.980715914731897) , Cells_Cultured_fibroblasts (0.998365927293556) , Heart_Atrial_Appendage (0.917693859068612) , Heart_Left_Ventricle (0.970697865327218) , Liver (0.953996166194194) , Lung (0.995839760360131) , Pancreas (0.965196051124409) , Prostate (0.845302001835074) , Skin_Not_Sun_Exposed_Suprapubic (0.979590159245074) , Skin_Sun_Exposed_Lower_leg (0.998743003733824)
NID2	Q14112	OID21085	ENSG00000087303	Cells_Cultured_fibroblasts (0.96883144035149) , Colon_Transverse (0.992337212732678) , Lung (0.925086048015594) , Pituitary (0.966184555508701) , Testis (0.994107417186721)
NINJ1	Q92982	OID21167	ENSG00000131669	Adipose_Subcutaneous (0.994268184834297) , Adipose_Visceral_Omentum (0.845944300959961) , Adrenal_Gland (0.995219394790771) , Brain_Caudate_basal_ganglia (0.871934088372769) , Brain_Cerebellar_Hemisphere (0.842809469129322) , Brain_Cerebellum (0.842741619082425) , Brain_Spinal_cord_cervical_c.1 (0.992482461634522) , Breast_Mammary_Tissue (0.954943641304788) , Colon_Sigmoid (0.848390389796251) , Colon_Transverse (0.926263547615265) , Liver (0.85731064418271) , Ovary (0.84176803055707) , Prostate (0.910212758895731) , Spleen (0.833615625714748)
NMI	Q13287	OID31378	ENSG00000123609	Lung (0.898738500986742) , Small_Intestine_Terminal_Ileum (0.903931014741977) , Spleen (0.978371463807174) , Whole_Blood (0.919588384020351)
NPL	Q9BXD5	OID30329	ENSG00000135838	Whole_Blood (0.824456641059448)
NPPB	P16860	OID20049	ENSG00000120937	Heart_Atrial_Appendage (0.870469519382177)
NPTX2	P47972	OID30390	ENSG00000106236	Artery_Tibial (0.987742086894422) , Breast_Mammary_Tissue (0.941655629219398) , Pancreas (0.964285265888661) , Prostate (0.932200798555243) , Spleen (0.986747661692658)
NPTXR	O95502	OID20191	ENSG00000221890	Artery_Aorta (0.96854447353512) , Artery_Coronary (0.919003933549411) , Esophagus_Gastroesophageal_Junction (0.959670579293478) , Esophagus_Muscularis (0.975350191884827)
NRCAM	Q92823	OID20229	ENSG00000091129	Breast_Mammary_Tissue (0.938265881201405) , Colon_Transverse (0.947232238052488) , Spleen (0.875114279013686)
NTproBNP	NTproBNP	OID20125	ENSG00000120937	Heart_Atrial_Appendage (0.912743559931085)
NUCB2	P80303	OID21448	ENSG00000070081	Artery_Aorta (0.938076922924005) , Brain_Cerebellar_Hemisphere (0.984937677052061) , Brain_Cerebellum (0.981212463157449) , Cells_Cultured_fibroblasts (0.989520318702359) , Cells_EBV.transformed_lymphocytes (0.988710699298547) , Colon_Transverse (0.941566329883346) , Esophagus_Mucosa (0.983711828884131) , Liver (0.971992118905172) , Lung (0.971403745373501) , Nerve_Tibial (0.969264990676306) , Pancreas (0.932463546910536) , Pituitary (0.948046950638031) , Small_Intestine_Terminal_Ileum (0.968407289708728) , Spleen (0.988746588430526) , Thyroid (0.986388618994502) , Whole_Blood (0.988217739672813)
NUDT16	Q96DE0	OID31484	ENSG00000198585	Artery_Aorta (0.817538464513205)
NUDT2	P50583	OID21308	ENSG00000164978	Adipose_Visceral_Omentum (0.964377234619617) , Liver (0.975563687856785) , Lung (0.875819223779652) , Muscle_Skeletal (0.976553041886056) , Pancreas (0.818067613921368) , Whole_Blood (0.922948769938347)
OBP2B	Q9NPH6	OID20980	ENSG00000171102	Skin_Not_Sun_Exposed_Suprapubic (0.994869586634821) , Skin_Sun_Exposed_Lower_leg (0.995024831462075)
OGN	P20774	OID21123	ENSG00000106809	Adipose_Subcutaneous (0.946617694146389) , Adipose_Visceral_Omentum (0.888658763071949) , Heart_Atrial_Appendage (0.933927104234106) , Lung (0.82353840415288) , Muscle_Skeletal (0.953770319107078) , Nerve_Tibial (0.836897780004447) , Pancreas (0.826260064553787) , Testis (0.878035853795862) , Thyroid (0.943658911916639)
OLFM4	Q6UX06	OID30665	ENSG00000102837	Lung (0.999000998937401) , Spleen (0.999000994936414) , Whole_Blood (0.999000999001002)
ORM1	P02763	OID30768	ENSG00000229314	Prostate (0.968298724995649) , Stomach (0.957090460945711) , Testis (0.992717341935939)
OSCAR	Q8IYS5	OID20776	ENSG00000170909	Artery_Tibial (0.861049961836733) , Esophagus_Muscularis (0.968527496402053) , Heart_Atrial_Appendage (0.992440041672819) , Thyroid (0.978713184266718)
OSMR	Q99650	OID20356	ENSG00000145623	Adipose_Visceral_Omentum (0.800644090430712) , Liver (0.970866315804388) , Nerve_Tibial (0.981486611617448)
OXT	P01178	OID21047	ENSG00000101405	Liver (0.998977721872859) , Skin_Sun_Exposed_Lower_leg (0.882937915478387)
PAEP	P09466	OID20925	ENSG00000122133	Minor_Salivary_Gland (0.996015932150278)
PAMR1	Q6UXH9	OID21153	ENSG00000149090	Heart_Left_Ventricle (0.805099844658178)
PAXX	Q9BUH6	OID30591	ENSG00000148362	Adipose_Subcutaneous (0.870628496043591) , Adipose_Visceral_Omentum (0.924078395108643) , Artery_Aorta (0.970934027115391) , Brain_Anterior_cingulate_cortex_BA24 (0.974900539382953) , Brain_Caudate_basal_ganglia (0.953374682620723) , Brain_Cortex (0.977443357500581) , Brain_Frontal_Cortex_BA9 (0.845350599469389) , Brain_Hippocampus (0.9447292222909) , Brain_Hypothalamus (0.968698475073747) , Brain_Nucleus_accumbens_basal_ganglia (0.973376979874536) , Brain_Putamen_basal_ganglia (0.973877683511116) , Heart_Left_Ventricle (0.949139421812684) , Lung (0.921750108287529) , Whole_Blood (0.872735729464543)
PBLD	P30039	OID20839	ENSG00000108187	Brain_Cerebellum (0.904380808087295) , Brain_Putamen_basal_ganglia (0.87774370868504) , Esophagus_Mucosa (0.854655797896621) , Heart_Atrial_Appendage (0.988248272030889) , Minor_Salivary_Gland (0.849512453508984) , Pancreas (0.910537913777514) , Pituitary (0.869252555915749) , Prostate (0.877604451333098)
PCDH12	Q9NPG4	OID31045	ENSG00000113555	Artery_Tibial (0.847028304900409) , Testis (0.98796930366532) , Whole_Blood (0.984361341534502)
PCSK9	Q8NBP7	OID20235	ENSG00000169174	Liver (0.948043343400336) , Spleen (0.986834190948317) , Testis (0.975072979393906) , Whole_Blood (0.994109079494491)
PDCD1LG2	Q9BQ51	OID21273	ENSG00000197646	Adrenal_Gland (0.998568124272111) , Brain_Nucleus_accumbens_basal_ganglia (0.988482554195718) , Brain_Putamen_basal_ganglia (0.956406616836915) , Ovary (0.991035162077422) , Pancreas (0.925213053351663) , Prostate (0.996730064111495) , Skin_Not_Sun_Exposed_Suprapubic (0.998777362222445) , Small_Intestine_Terminal_Ileum (0.958461236763363) , Stomach (0.901411558975662) , Uterus (0.943782842101789)
PDCD5	O14737	OID21021	ENSG00000105185	Colon_Transverse (0.953749860250144) , Esophagus_Gastroesophageal_Junction (0.893378429536669) , Liver (0.953751070296915) , Lung (0.953508348138226) , Muscle_Skeletal (0.953751071615727) , Pancreas (0.95375107128268) , Skin_Not_Sun_Exposed_Suprapubic (0.941585215185083) , Skin_Sun_Exposed_Lower_leg (0.947764578285522) , Small_Intestine_Terminal_Ileum (0.95225237536755) , Spleen (0.911925580211714) , Stomach (0.904305598520802) , Thyroid (0.953183125488763) , Whole_Blood (0.953751071615713)
PENK	P01210	OID30666	ENSG00000181195	Adipose_Visceral_Omentum (0.821386133837669) , Breast_Mammary_Tissue (0.825376773750599) , Esophagus_Gastroesophageal_Junction (0.856703358127294) , Heart_Atrial_Appendage (0.952367307777705) , Heart_Left_Ventricle (0.86681453637665) , Ovary (0.97358465950153) , Skin_Not_Sun_Exposed_Suprapubic (0.935386780415584) , Skin_Sun_Exposed_Lower_leg (0.888079784649163)
PEPD	P12955	OID30688	ENSG00000124299	Adrenal_Gland (0.985834471127139) , Artery_Aorta (0.934246042628376) , Artery_Coronary (0.849754947674064) , Cells_Cultured_fibroblasts (0.998646425640102) , Colon_Sigmoid (0.888420298311852) , Heart_Atrial_Appendage (0.852191520015746) , Lung (0.997358212591678) , Skin_Sun_Exposed_Lower_leg (0.990867394140227) , Uterus (0.849606569605066)
PGLYRP1	O75594	OID20338	ENSG00000008438	Whole_Blood (0.993403353843666)
PHYKPL	Q8IUZ5	OID30634	ENSG00000175309	Heart_Left_Ventricle (0.97197157008558)
PI16	Q6UXB8	OID30676	ENSG00000164530	Artery_Tibial (0.994622029315889) , Esophagus_Mucosa (0.989624829535117) , Esophagus_Muscularis (0.885713340385893) , Testis (0.927364543136838)
PIK3IP1	Q96FE7	OID21094	ENSG00000100100	Adipose_Subcutaneous (0.977040967083753) , Artery_Tibial (0.978092986968703) , Nerve_Tibial (0.99275624203519)
PINLYP	A6NC86	OID30651	ENSG00000234465	Pituitary (0.938215323971263) , Skin_Not_Sun_Exposed_Suprapubic (0.998000405727716) , Skin_Sun_Exposed_Lower_leg (0.99884622426866) , Whole_Blood (0.911655972134994)
PLA2G15	Q8NCC3	OID21473	ENSG00000103066	Colon_Transverse (0.845999650777977) , Lung (0.923321702125862) , Spleen (0.886437827947736)
PLA2G2A	P14555	OID20274	ENSG00000188257	Adipose_Visceral_Omentum (0.953035327309333) , Colon_Sigmoid (0.991712229839517) , Esophagus_Gastroesophageal_Junction (0.835345144039516) , Esophagus_Mucosa (0.941079307346429) , Heart_Atrial_Appendage (0.974156318333202) , Heart_Left_Ventricle (0.947563572584111) , Liver (0.998933719860464) , Ovary (0.990228085205183) , Prostate (0.998819777647779) , Stomach (0.988905021106403)
PLG	P00747	OID30785	ENSG00000122194	Liver (0.85198296845426)
PLTP	P55058	OID20238	ENSG00000100979	Adipose_Subcutaneous (0.93190491928892) , Adipose_Visceral_Omentum (0.817264820082396) , Artery_Aorta (0.936522599717618) , Brain_Spinal_cord_cervical_c.1 (0.877559145055166) , Breast_Mammary_Tissue (0.916442623635798) , Colon_Sigmoid (0.8859960574197) , Colon_Transverse (0.97116678443762) , Esophagus_Gastroesophageal_Junction (0.923465208394215) , Esophagus_Muscularis (0.937586780530352) , Heart_Atrial_Appendage (0.915601334247669) , Heart_Left_Ventricle (0.977722173512242) , Liver (0.949217536232883) , Muscle_Skeletal (0.876831523080891) , Nerve_Tibial (0.924165143891851) , Small_Intestine_Terminal_Ileum (0.931462883047084) , Stomach (0.971477501648014) , Thyroid (0.928817382041521)
PODXL2	Q9NZ53	OID21487	ENSG00000114631	Adipose_Visceral_Omentum (0.932949631148029) , Artery_Tibial (0.966649473815546) , Cells_Cultured_fibroblasts (0.823381909546027) , Esophagus_Gastroesophageal_Junction (0.935441168830958) , Esophagus_Muscularis (0.903017729655272) , Heart_Atrial_Appendage (0.986043660374651) , Heart_Left_Ventricle (0.949394950091382) , Lung (0.846848092256021) , Muscle_Skeletal (0.99709095362579) , Nerve_Tibial (0.997889641018505) , Pituitary (0.856287793609756) , Skin_Not_Sun_Exposed_Suprapubic (0.998640786122096) , Skin_Sun_Exposed_Lower_leg (0.998657150279029) , Stomach (0.997721871045143) , Thyroid (0.998547934285159)
PON2	Q15165	OID20088	ENSG00000105854	Artery_Aorta (0.853700493626256) , Artery_Tibial (0.877592691419179) , Heart_Atrial_Appendage (0.821075611112722) , Muscle_Skeletal (0.960629536618029) , Skin_Not_Sun_Exposed_Suprapubic (0.912048917292195) , Thyroid (0.851098530478117)
PON3	Q15166	OID20777	ENSG00000105852	Skin_Not_Sun_Exposed_Suprapubic (0.864363569706562) , Skin_Sun_Exposed_Lower_leg (0.866222663922007)
PPCDC	Q96CD2	OID21027	ENSG00000138621	Adipose_Subcutaneous (0.946977554094103) , Adipose_Visceral_Omentum (0.959502823940069) , Artery_Aorta (0.948227311494409) , Artery_Coronary (0.908578420091321) , Artery_Tibial (0.969485591135571) , Brain_Anterior_cingulate_cortex_BA24 (0.907489219632127) , Brain_Caudate_basal_ganglia (0.939114266173057) , Brain_Cerebellum (0.959878510773754) , Brain_Cortex (0.883323184240292) , Brain_Frontal_Cortex_BA9 (0.829847288426637) , Brain_Hippocampus (0.809010486543159) , Brain_Hypothalamus (0.925244275915322) , Brain_Nucleus_accumbens_basal_ganglia (0.947090801615251) , Brain_Putamen_basal_ganglia (0.906687633283614) , Brain_Spinal_cord_cervical_c.1 (0.938900850387529) , Brain_Substantia_nigra (0.831432052393241) , Breast_Mammary_Tissue (0.9265917652555) , Cells_Cultured_fibroblasts (0.938447247983824) , Cells_EBV.transformed_lymphocytes (0.904431341637129) , Colon_Sigmoid (0.940922983989136) , Colon_Transverse (0.9416810783561) , Esophagus_Gastroesophageal_Junction (0.929512342548499) , Esophagus_Mucosa (0.916770283989755) , Esophagus_Muscularis (0.955102521655024) , Heart_Atrial_Appendage (0.953436450403405) , Heart_Left_Ventricle (0.952274703295567) , Liver (0.941290869078812) , Lung (0.954509932592432) , Muscle_Skeletal (0.933443846788241) , Nerve_Tibial (0.967400854141742) , Ovary (0.916704229628302) , Pancreas (0.907430094218305) , Pituitary (0.956950785159939) , Prostate (0.94884054948314) , Skin_Not_Sun_Exposed_Suprapubic (0.962685748785038) , Skin_Sun_Exposed_Lower_leg (0.965142190252084) , Stomach (0.938342807952887) , Testis (0.952836277109863) , Thyroid (0.972328036566446) , Uterus (0.910148511292986)
PRKG1	Q13976	OID30621	ENSG00000185532	Lung (0.823481046542319)
PROC	P04070	OID20402	ENSG00000115718	Liver (0.988398368771651) , Stomach (0.956393533665749)
PROK1	P58294	OID20543	ENSG00000143125	Adrenal_Gland (0.873478168032872) , Breast_Mammary_Tissue (0.937460803872274) , Lung (0.850151165420331) , Skin_Not_Sun_Exposed_Suprapubic (0.994075279238247) , Skin_Sun_Exposed_Lower_leg (0.993088532573052)
PRSS22	Q9GZN4	OID30483	ENSG00000005001	Colon_Transverse (0.983822411571686) , Esophagus_Mucosa (0.98698011397744) , Spleen (0.969432506554634)
PRSS53	Q2L4Q9	OID31093	ENSG00000151006	Adipose_Subcutaneous (0.881177058197319) , Artery_Aorta (0.945527879855821) , Artery_Tibial (0.872554926834479) , Breast_Mammary_Tissue (0.890975527564896) , Minor_Salivary_Gland (0.926388895401296) , Nerve_Tibial (0.929682132682049) , Skin_Sun_Exposed_Lower_leg (0.942455526769387) , Whole_Blood (0.894234035169981)
PRTFDC1	Q9NRG1	OID20867	ENSG00000099256	Colon_Transverse (0.863669961674509)
PRTN3	P24158	OID20329	ENSG00000196415	Whole_Blood (0.993737338055789)
PSAP	P07602	OID30419	ENSG00000197746	Testis (0.892822341352057)
PSAPL1	Q6NUJ1	OID31473	ENSG00000178597	Lung (0.93441007392193) , Skin_Not_Sun_Exposed_Suprapubic (0.989432478081168)
PSCA	O43653	OID31493	ENSG00000167653	Artery_Coronary (0.80741979041975) , Brain_Amygdala (0.831621747697586) , Brain_Anterior_cingulate_cortex_BA24 (0.825261949455611) , Brain_Caudate_basal_ganglia (0.978836594103905) , Brain_Cerebellum (0.986458281254644) , Brain_Cortex (0.961282806318476) , Brain_Frontal_Cortex_BA9 (0.98881725232209) , Brain_Hippocampus (0.952734211371009) , Brain_Hypothalamus (0.946557366732519) , Brain_Nucleus_accumbens_basal_ganglia (0.910066747147207) , Brain_Putamen_basal_ganglia (0.984263564983148) , Breast_Mammary_Tissue (0.953272517825364) , Esophagus_Gastroesophageal_Junction (0.800648718501731) , Minor_Salivary_Gland (0.980584141155889) , Muscle_Skeletal (0.970139010076916) , Prostate (0.995331834530088) , Stomach (0.991872354114365) , Thyroid (0.980265693930817)
PSG1	P11464	OID20916	ENSG00000231924	Adipose_Subcutaneous (0.930868830503802) , Cells_Cultured_fibroblasts (0.94074762416456)
PTPRB	P23467	OID30324	ENSG00000127329	Liver (0.919007784071813)
PTPRH	Q9HD43	OID31433	ENSG00000080031	Pituitary (0.97933183739987)
PTPRS	Q13332	OID20306	ENSG00000105426	Artery_Aorta (0.998529488317145) , Artery_Tibial (0.998761258084226) , Brain_Cerebellar_Hemisphere (0.988589532336682) , Cells_Cultured_fibroblasts (0.9987601350878) , Esophagus_Muscularis (0.998233617387075) , Nerve_Tibial (0.870352588805708) , Skin_Not_Sun_Exposed_Suprapubic (0.954462504746516) , Skin_Sun_Exposed_Lower_leg (0.952548616631061)
PVALB	P20472	OID21420	ENSG00000100362	Colon_Transverse (0.859915835074758) , Whole_Blood (0.999000999001002)
PVR	P15151	OID21011	ENSG00000073008	Brain_Anterior_cingulate_cortex_BA24 (0.943853625236068) , Brain_Caudate_basal_ganglia (0.981350753576599) , Brain_Cerebellum (0.989479720529218) , Brain_Cortex (0.927908506416258) , Brain_Hypothalamus (0.889950991110906) , Brain_Nucleus_accumbens_basal_ganglia (0.985925358645584) , Brain_Spinal_cord_cervical_c.1 (0.92239318383017) , Cells_Cultured_fibroblasts (0.980625781486411) , Colon_Sigmoid (0.986746636608264) , Esophagus_Mucosa (0.954098107460311) , Stomach (0.86334393017173)
PYDC1	Q8WXC3	OID30202	ENSG00000169900	Skin_Not_Sun_Exposed_Suprapubic (0.967913122472011) , Skin_Sun_Exposed_Lower_leg (0.982675261579685)
PYY	P10082	OID30150	ENSG00000131096	Cells_Cultured_fibroblasts (0.894113843618687)
PZP	P20742	OID30730	ENSG00000126838	Testis (0.994957551320165)
QDPR	P09417	OID20174	ENSG00000151552	Adipose_Subcutaneous (0.9858202883245) , Adipose_Visceral_Omentum (0.993580117179091) , Artery_Coronary (0.98255671399645) , Artery_Tibial (0.995006505563236) , Breast_Mammary_Tissue (0.988375699236963) , Cells_Cultured_fibroblasts (0.996890023914412) , Cells_EBV.transformed_lymphocytes (0.98351591175852) , Colon_Sigmoid (0.877714780668541) , Colon_Transverse (0.991397608018526) , Esophagus_Mucosa (0.987751519325269) , Esophagus_Muscularis (0.990925852280874) , Lung (0.994640251311975) , Nerve_Tibial (0.990184905593115) , Ovary (0.987458990832707) , Pancreas (0.990038897719636) , Skin_Not_Sun_Exposed_Suprapubic (0.971048033760268) , Skin_Sun_Exposed_Lower_leg (0.982804160643006) , Small_Intestine_Terminal_Ileum (0.985303183548331) , Spleen (0.995730175136312) , Stomach (0.991760129156654) , Testis (0.984214832129741) , Thyroid (0.995849022710252) , Uterus (0.993959840090172) , Vagina (0.98835739990311) , Whole_Blood (0.996890032425684)
QSOX1	O00391	OID30729	ENSG00000116260	Heart_Left_Ventricle (0.941475465256107)
RARRES1	P49788	OID21177	ENSG00000118849	Colon_Transverse (0.825042887060124) , Skin_Not_Sun_Exposed_Suprapubic (0.925746230198171) , Skin_Sun_Exposed_Lower_leg (0.925861487805455) , Whole_Blood (0.904425048999319)
REG1B	P48304	OID20266	ENSG00000172023	Pancreas (0.985663383597438)
REG3G	Q6UW15	OID31408	ENSG00000143954	Pancreas (0.885271242418288)
RELT	Q969Z4	OID21142	ENSG00000054967	Brain_Nucleus_accumbens_basal_ganglia (0.894646801633505) , Esophagus_Muscularis (0.845339307546265) , Muscle_Skeletal (0.962229788991213) , Spleen (0.956789221962404) , Whole_Blood (0.971139950818286)
RIDA	P52758	OID30635	ENSG00000132541	Adrenal_Gland (0.929388592327332) , Artery_Aorta (0.843267281416933) , Brain_Anterior_cingulate_cortex_BA24 (0.845644108600904) , Brain_Putamen_basal_ganglia (0.989909626227398) , Cells_EBV.transformed_lymphocytes (0.80510789620041) , Colon_Sigmoid (0.987665287677637) , Colon_Transverse (0.801374013906903) , Esophagus_Gastroesophageal_Junction (0.97471463220919) , Esophagus_Muscularis (0.981272093829837) , Heart_Atrial_Appendage (0.9717411191266) , Muscle_Skeletal (0.890420615072656) , Nerve_Tibial (0.939842685397428) , Skin_Not_Sun_Exposed_Suprapubic (0.982772927371645) , Stomach (0.87569905707688) , Whole_Blood (0.988357774588823)
RNASE10	Q5GAN6	OID30238	ENSG00000182545	Testis (0.997739790795289)
RNASE4	P34096	OID30705	ENSG00000258818	Skin_Not_Sun_Exposed_Suprapubic (0.896686239634907)
RNASE6	Q93091	OID30689	ENSG00000169413	Breast_Mammary_Tissue (0.983695656501132) , Colon_Sigmoid (0.919302314520245) , Colon_Transverse (0.903034345492783) , Liver (0.977641739047238) , Lung (0.978211203915675) , Skin_Not_Sun_Exposed_Suprapubic (0.90537951860039) , Skin_Sun_Exposed_Lower_leg (0.98817046989457) , Small_Intestine_Terminal_Ileum (0.991498518980635) , Spleen (0.993127866900316) , Whole_Blood (0.992589796968613)
RNASET2	O00584	OID20321	ENSG00000026297	Adipose_Subcutaneous (0.895169742962223) , Adipose_Visceral_Omentum (0.987502967298157) , Brain_Cerebellar_Hemisphere (0.950713038699616) , Brain_Cerebellum (0.946099340372687) , Brain_Cortex (0.910497080289963) , Brain_Nucleus_accumbens_basal_ganglia (0.896362566540928) , Cells_EBV.transformed_lymphocytes (0.945250623105779) , Colon_Transverse (0.85261647761633) , Esophagus_Mucosa (0.866843847086087) , Minor_Salivary_Gland (0.881851850951536) , Muscle_Skeletal (0.820666154536439) , Pancreas (0.831662203239111) , Prostate (0.809892659207714) , Skin_Sun_Exposed_Lower_leg (0.802812881320109) , Small_Intestine_Terminal_Ileum (0.945647738471937) , Stomach (0.910803443798727) , Vagina (0.879544898252812)
RNF149	Q8NC42	OID30235	ENSG00000163162	Adipose_Subcutaneous (0.969202614755866) , Adipose_Visceral_Omentum (0.953967815800369) , Artery_Aorta (0.951947925687065) , Artery_Tibial (0.969705623363418) , Brain_Amygdala (0.948800530777674) , Brain_Anterior_cingulate_cortex_BA24 (0.968705457530041) , Brain_Caudate_basal_ganglia (0.969006142712753) , Brain_Cortex (0.953545533005353) , Brain_Frontal_Cortex_BA9 (0.924983123387725) , Brain_Hypothalamus (0.968985042193676) , Brain_Nucleus_accumbens_basal_ganglia (0.969379306372898) , Brain_Putamen_basal_ganglia (0.961059641699611) , Breast_Mammary_Tissue (0.969798419725844) , Cells_Cultured_fibroblasts (0.96799824893993) , Colon_Sigmoid (0.969849126378729) , Esophagus_Gastroesophageal_Junction (0.968490823090564) , Esophagus_Muscularis (0.969555339511243) , Heart_Atrial_Appendage (0.962323534536983) , Heart_Left_Ventricle (0.966731195341808) , Muscle_Skeletal (0.97175040086425) , Nerve_Tibial (0.969860824916993) , Ovary (0.952107215080476) , Pancreas (0.81020318771392) , Stomach (0.967328371236389) , Thyroid (0.965031620619047) , Whole_Blood (0.926827204238111)
RRM2	P31350	OID21187	ENSG00000171848	Cells_Cultured_fibroblasts (0.862091652404279) , Colon_Transverse (0.980215829154496)
RRM2B	Q7LG56	OID21174	ENSG00000048392	Artery_Aorta (0.875553349767784) , Artery_Tibial (0.924502996073436) , Esophagus_Gastroesophageal_Junction (0.888085387063839) , Esophagus_Muscularis (0.873916285756978) , Muscle_Skeletal (0.937702648528747) , Pancreas (0.803992673772776) , Thyroid (0.912598286874662)
RTN4R	Q9BZR6	OID21424	ENSG00000040608	Brain_Cerebellar_Hemisphere (0.961932975352755) , Muscle_Skeletal (0.87797557430763)
S100A13	Q99584	OID30529	ENSG00000189171	Adipose_Visceral_Omentum (0.811911762301973)
S100A4	P26447	OID21519	ENSG00000196154	Esophagus_Mucosa (0.952663841183981)
SCARA5	Q6ZMJ2	OID21058	ENSG00000168079	Adipose_Subcutaneous (0.945553109674325) , Adipose_Visceral_Omentum (0.942695964771775) , Breast_Mammary_Tissue (0.868922298493719) , Muscle_Skeletal (0.929364666446843) , Ovary (0.94213071200831) , Skin_Not_Sun_Exposed_Suprapubic (0.939229757150178) , Spleen (0.978375180845326)
SCARB2	Q14108	OID20943	ENSG00000138760	Artery_Tibial (0.968512808900536) , Esophagus_Muscularis (0.97311161144593) , Muscle_Skeletal (0.853938684777927) , Nerve_Tibial (0.989340674869642) , Thyroid (0.989515960851663)
SCARF1	Q14162	OID20297	ENSG00000074660	Artery_Aorta (0.969681223492347) , Nerve_Tibial (0.987203949558861) , Skin_Sun_Exposed_Lower_leg (0.94081520003654) , Thyroid (0.962888115291755)
SCG3	Q8WXD2	OID20728	ENSG00000104112	Brain_Amygdala (0.895221391333537) , Brain_Anterior_cingulate_cortex_BA24 (0.899429582873165) , Brain_Caudate_basal_ganglia (0.940658715787489) , Brain_Cerebellar_Hemisphere (0.884164666030756) , Brain_Cortex (0.912040169742402) , Brain_Frontal_Cortex_BA9 (0.974978855940519) , Brain_Hippocampus (0.960608742489984) , Brain_Nucleus_accumbens_basal_ganglia (0.868121227942308) , Brain_Spinal_cord_cervical_c.1 (0.907949763616622) , Pituitary (0.9636193026945) , Skin_Sun_Exposed_Lower_leg (0.881850537619145) , Stomach (0.905174696468834) , Testis (0.977023499458865)
SCGB1A1	P11684	OID20688	ENSG00000149021	Esophagus_Mucosa (0.930275716207621)
SCN4B	Q8IWT1	OID30277	ENSG00000177098	Brain_Amygdala (0.912956224091173) , Brain_Cortex (0.887471779069583)
SCPEP1	Q9HB40	OID30278	ENSG00000121064	Skin_Not_Sun_Exposed_Suprapubic (0.812711333781579)
SDC4	P31431	OID20216	ENSG00000124145	Brain_Cerebellar_Hemisphere (0.978842379652282) , Brain_Cerebellum (0.981477597779834)
SDK2	Q58EX2	OID30662	ENSG00000069188	Adipose_Visceral_Omentum (0.849134223424215) , Whole_Blood (0.999000999001002)
SELL	P14151	OID30752	ENSG00000188404	Lung (0.948519839281399)
SERPINA11	Q86U17	OID20281	ENSG00000186910	Liver (0.877936560303059)
SERPINA4	P29622	OID30774	ENSG00000100665	Skin_Sun_Exposed_Lower_leg (0.837461188383622)
SERPINA5	P05154	OID30763	ENSG00000188488	Esophagus_Muscularis (0.806450090187184)
SERPINA6	P08185	OID30743	ENSG00000170099	Colon_Transverse (0.97110189380537) , Small_Intestine_Terminal_Ileum (0.970729233936553)
SERPINB6	P35237	OID21023	ENSG00000124570	Esophagus_Gastroesophageal_Junction (0.85760120363222) , Esophagus_Muscularis (0.897421427336049) , Lung (0.863333484564263)
SERPINE2	P07093	OID30359	ENSG00000135919	Thyroid (0.835728017490183) , Whole_Blood (0.996384521579093)
SERPINF1	P36955	OID30757	ENSG00000132386	Adipose_Subcutaneous (0.995864046966905) , Adipose_Visceral_Omentum (0.986794478588934) , Artery_Tibial (0.991393602662218) , Brain_Frontal_Cortex_BA9 (0.978998390343101) , Brain_Putamen_basal_ganglia (0.82970497235746) , Breast_Mammary_Tissue (0.973035285510246) , Colon_Transverse (0.987968990540566) , Esophagus_Mucosa (0.993379315136922) , Esophagus_Muscularis (0.972379968623535) , Heart_Left_Ventricle (0.969515475990004) , Lung (0.986194657673364) , Muscle_Skeletal (0.985927162570095) , Nerve_Tibial (0.996318916357639) , Skin_Not_Sun_Exposed_Suprapubic (0.992795155567587) , Skin_Sun_Exposed_Lower_leg (0.996139969319787) , Small_Intestine_Terminal_Ileum (0.884522158362949) , Stomach (0.99400222277064) , Testis (0.948879597265649) , Thyroid (0.939986417032157)
SERPINI1	Q99574	OID30604	ENSG00000163536	Esophagus_Mucosa (0.848928261868263) , Thyroid (0.867038642395266)
SETMAR	Q53H47	OID20948	ENSG00000170364	Esophagus_Mucosa (0.87749739744426) , Skin_Not_Sun_Exposed_Suprapubic (0.950417576745891)
SFTPD	P35247	OID20214	ENSG00000133661	Ovary (0.92081632155373) , Stomach (0.874336775748577)
SGSH	P51688	OID30341	ENSG00000181523	Brain_Caudate_basal_ganglia (0.840146220231995) , Brain_Putamen_basal_ganglia (0.961430630703668)
SH3GLB2	Q9NR46	OID31145	ENSG00000148341	Adipose_Subcutaneous (0.991752813781706) , Adipose_Visceral_Omentum (0.99549583368005) , Adrenal_Gland (0.99267491018522) , Breast_Mammary_Tissue (0.995451495276119) , Cells_Cultured_fibroblasts (0.996394033718844) , Colon_Transverse (0.994037434843471) , Esophagus_Gastroesophageal_Junction (0.922365520339903) , Esophagus_Mucosa (0.840858749403967) , Heart_Atrial_Appendage (0.946500368167623) , Heart_Left_Ventricle (0.938770091976066) , Liver (0.995751082520859) , Lung (0.994206507023311) , Minor_Salivary_Gland (0.982746431133012) , Muscle_Skeletal (0.995661094132498) , Nerve_Tibial (0.995503838490388) , Skin_Not_Sun_Exposed_Suprapubic (0.996719338650073) , Skin_Sun_Exposed_Lower_leg (0.994067666527984) , Spleen (0.994418433019531) , Stomach (0.991013647902882) , Testis (0.800104599797297) , Thyroid (0.993456631797225) , Whole_Blood (0.94830026930255)
SHBG	P04278	OID30685	ENSG00000129214	Adipose_Visceral_Omentum (0.882318990785808) , Adrenal_Gland (0.957708803681416) , Pituitary (0.983191977478883) , Thyroid (0.883128734639066)
SHMT1	P34896	OID20714	ENSG00000176974	Artery_Aorta (0.992680026103556) , Brain_Amygdala (0.931234361986951) , Brain_Caudate_basal_ganglia (0.936873757735407) , Brain_Hypothalamus (0.805606793931385) , Brain_Nucleus_accumbens_basal_ganglia (0.975018251266257) , Brain_Putamen_basal_ganglia (0.971421956275074) , Brain_Spinal_cord_cervical_c.1 (0.872066161876236) , Brain_Substantia_nigra (0.933264516275833) , Breast_Mammary_Tissue (0.801711479579187) , Cells_Cultured_fibroblasts (0.989035964292467) , Cells_EBV.transformed_lymphocytes (0.974954516367088) , Esophagus_Mucosa (0.990955058680696) , Esophagus_Muscularis (0.989411858716942) , Heart_Atrial_Appendage (0.99176363160111) , Nerve_Tibial (0.990390387003408)
SIGLEC5	O15389	OID21082	ENSG00000105501	Cells_EBV.transformed_lymphocytes (0.944885208820101) , Testis (0.821675150780973) , Whole_Blood (0.998003962547988)
SIGLEC7	Q9Y286	OID20190	ENSG00000168995	Whole_Blood (0.895112094328175)
SIGLEC8	Q9NYZ4	OID30261	ENSG00000105366	Lung (0.924633997748744)
SIGLEC9	Q9Y336	OID21390	ENSG00000129450	Colon_Transverse (0.995205529729165)
SIRPA	P78324	OID20304	ENSG00000198053	Brain_Cerebellum (0.957401560555008) , Brain_Cortex (0.96700117503992) , Brain_Frontal_Cortex_BA9 (0.914604799039494) , Cells_Cultured_fibroblasts (0.93581958303577) , Colon_Transverse (0.821536661005517) , Esophagus_Mucosa (0.855373042912642) , Esophagus_Muscularis (0.963397077632877) , Nerve_Tibial (0.913059893948707) , Testis (0.932206576784466)
SLURP1	P55000	OID30404	ENSG00000126233	Esophagus_Mucosa (0.935794957631669) , Skin_Not_Sun_Exposed_Suprapubic (0.820237095443139)
SMOC1	Q9H4F8	OID21461	ENSG00000198732	Cells_Cultured_fibroblasts (0.998297501237298) , Liver (0.997766570089022) , Muscle_Skeletal (0.812622841742835)
SMOC2	Q9H3U7	OID20730	ENSG00000112562	Lung (0.958138021471804) , Nerve_Tibial (0.986023613867951)
SMPD1	P17405	OID21028	ENSG00000166311	Skin_Sun_Exposed_Lower_leg (0.976999105314435)
SMPDL3A	Q92484	OID20676	ENSG00000172594	Adipose_Visceral_Omentum (0.998592218662908) , Adrenal_Gland (0.996550913840268) , Artery_Aorta (0.853263254923105) , Artery_Coronary (0.978692643839928) , Artery_Tibial (0.983530697547419) , Colon_Sigmoid (0.993393392013303) , Colon_Transverse (0.998682184118884) , Esophagus_Mucosa (0.998950976859072) , Esophagus_Muscularis (0.979773683846686) , Liver (0.998918258432607) , Minor_Salivary_Gland (0.998888979774186) , Pituitary (0.965099022518355) , Skin_Not_Sun_Exposed_Suprapubic (0.998944918506644) , Skin_Sun_Exposed_Lower_leg (0.998940180640747) , Small_Intestine_Terminal_Ileum (0.960263124478986) , Spleen (0.953777803133375) , Testis (0.998726150081097) , Thyroid (0.998945898755212) , Whole_Blood (0.996748227236289)
SNCG	O76070	OID20971	ENSG00000173267	Adipose_Subcutaneous (0.95200756763996) , Adipose_Visceral_Omentum (0.983224342404946) , Brain_Caudate_basal_ganglia (0.918323787994058) , Cells_Cultured_fibroblasts (0.99558392952598) , Colon_Sigmoid (0.868368462372132) , Esophagus_Muscularis (0.845246222530566) , Heart_Left_Ventricle (0.901682117500759) , Nerve_Tibial (0.992928849356143) , Skin_Not_Sun_Exposed_Suprapubic (0.805425539136204)
SOD3	P08294	OID30683	ENSG00000109610	Adipose_Subcutaneous (0.807675442755345) , Artery_Tibial (0.882110779705102) , Brain_Caudate_basal_ganglia (0.812545325982449) , Brain_Cerebellar_Hemisphere (0.861845851480796) , Brain_Cerebellum (0.886670748904804) , Colon_Transverse (0.971149726355994) , Esophagus_Mucosa (0.995411770467686) , Esophagus_Muscularis (0.953618916486565) , Heart_Left_Ventricle (0.933300258256576) , Lung (0.878257182889374) , Muscle_Skeletal (0.987751964587684) , Nerve_Tibial (0.991556088957482) , Skin_Not_Sun_Exposed_Suprapubic (0.905263786401988) , Skin_Sun_Exposed_Lower_leg (0.993906463827238) , Stomach (0.888117640710047)
SORCS2	Q96PQ0	OID21262	ENSG00000184985	Adipose_Subcutaneous (0.921369022812564) , Adipose_Visceral_Omentum (0.994788866985464) , Artery_Tibial (0.945552526802713) , Esophagus_Mucosa (0.985716449431068) , Liver (0.828987371416364) , Lung (0.995201133867879) , Skin_Not_Sun_Exposed_Suprapubic (0.977268254315804) , Skin_Sun_Exposed_Lower_leg (0.995822912193464) , Thyroid (0.993952882926143)
SPAG1	Q07617	OID30979	ENSG00000104450	Spleen (0.9652018858324)
SPARCL1	Q14515	OID20361	ENSG00000152583	Adipose_Subcutaneous (0.96927378542372) , Brain_Amygdala (0.889182053320691) , Breast_Mammary_Tissue (0.925887588393487) , Esophagus_Mucosa (0.857495677609398) , Heart_Atrial_Appendage (0.814703045494467) , Skin_Not_Sun_Exposed_Suprapubic (0.960192771689944) , Skin_Sun_Exposed_Lower_leg (0.956825408840727) , Testis (0.853715597998329)
SPINK1	P00995	OID21097	ENSG00000164266	Adipose_Subcutaneous (0.969517523767337) , Colon_Transverse (0.991023412896856) , Liver (0.862639644419468) , Lung (0.974384590660762)
SPINK2	P20155	OID30627	ENSG00000128040	Adipose_Subcutaneous (0.960345613981725) , Adipose_Visceral_Omentum (0.878512994906153) , Artery_Aorta (0.987295378369408) , Breast_Mammary_Tissue (0.983237809217714) , Skin_Sun_Exposed_Lower_leg (0.893766077028924)
SPINK4	O60575	OID20509	ENSG00000122711	Adrenal_Gland (0.825559245806099) , Colon_Transverse (0.997559143925961) , Small_Intestine_Terminal_Ileum (0.986596796524175)
SPINK8	P0C7L1	OID30153	ENSG00000229453	Breast_Mammary_Tissue (0.848466102174659) , Esophagus_Mucosa (0.867236700263351) , Minor_Salivary_Gland (0.888296786569223) , Prostate (0.847472397728398) , Spleen (0.886577615042745) , Whole_Blood (0.883880178773863)
SPINT1	O43278	OID21109	ENSG00000166145	Esophagus_Mucosa (0.998346720915037) , Lung (0.970067861342197) , Pancreas (0.993961413958369) , Pituitary (0.982449900519952) , Skin_Not_Sun_Exposed_Suprapubic (0.998383376315965) , Skin_Sun_Exposed_Lower_leg (0.99835858862689) , Testis (0.997861110439607) , Thyroid (0.947160431235967)
SPON2	Q9BUD6	OID20221	ENSG00000159674	Brain_Cerebellar_Hemisphere (0.877476314853406) , Brain_Cerebellum (0.949616165777771) , Whole_Blood (0.820531217078765)
SPRR3	Q9UBC9	OID31131	ENSG00000163209	Esophagus_Mucosa (0.82836801995163)
SSC4D	Q8WTU2	OID20182	ENSG00000146700	Ovary (0.981035664999389) , Pancreas (0.992988923597905) , Thyroid (0.919960662028003)
SSC5D	A1L4H1	OID20351	ENSG00000179954	Adipose_Subcutaneous (0.993429051019147) , Adipose_Visceral_Omentum (0.993409795881968) , Adrenal_Gland (0.994180363918172) , Artery_Aorta (0.99882388749044) , Artery_Coronary (0.998823076389426) , Artery_Tibial (0.993409002051771) , Brain_Cortex (0.818898178793396) , Brain_Hippocampus (0.872710703390306) , Breast_Mammary_Tissue (0.99350272734267) , Cells_Cultured_fibroblasts (0.993409002050895) , Colon_Sigmoid (0.998823882559835) , Colon_Transverse (0.998821067970945) , Esophagus_Gastroesophageal_Junction (0.99882387770243) , Esophagus_Mucosa (0.998794811670606) , Esophagus_Muscularis (0.998823887490411) , Heart_Atrial_Appendage (0.990841077095253) , Lung (0.993487746755897) , Muscle_Skeletal (0.99488976627953) , Nerve_Tibial (0.993409002050867) , Pancreas (0.997830489163043) , Prostate (0.998684165506523) , Skin_Not_Sun_Exposed_Suprapubic (0.998130198703343) , Skin_Sun_Exposed_Lower_leg (0.997490777996055) , Small_Intestine_Terminal_Ileum (0.99875243593904) , Stomach (0.998779492543758) , Thyroid (0.998693004871605) , Uterus (0.890398548600293)
ST6GAL1	P15907	OID20302	ENSG00000073849	Whole_Blood (0.936681162408204)
STX7	O15400	OID30560	ENSG00000079950	Adipose_Visceral_Omentum (0.85992164568713) , Colon_Sigmoid (0.961499701984578) , Esophagus_Gastroesophageal_Junction (0.997942009650361) , Esophagus_Muscularis (0.997212096111404) , Heart_Atrial_Appendage (0.997244199591422) , Heart_Left_Ventricle (0.998737487860699) , Liver (0.894385614501941) , Pancreas (0.979185775408845) , Skin_Not_Sun_Exposed_Suprapubic (0.997094909277251) , Skin_Sun_Exposed_Lower_leg (0.997478570648444) , Whole_Blood (0.966244393253919)
SULT1A1	P50225	OID21031	ENSG00000196502	Adipose_Subcutaneous (0.865592355234208) , Adipose_Visceral_Omentum (0.984947236546343) , Artery_Aorta (0.982676126158448) , Artery_Tibial (0.893834180922113) , Breast_Mammary_Tissue (0.981501430028394) , Colon_Sigmoid (0.980716428333575) , Colon_Transverse (0.953606787892789) , Esophagus_Gastroesophageal_Junction (0.991089057023691) , Heart_Left_Ventricle (0.967001052582417) , Minor_Salivary_Gland (0.832155626094472) , Muscle_Skeletal (0.984380960975871) , Nerve_Tibial (0.982043860141608) , Pancreas (0.987997354346697) , Prostate (0.988775727431155) , Small_Intestine_Terminal_Ileum (0.91129876592251) , Stomach (0.989232509930414) , Testis (0.97810606784442) , Uterus (0.973786774678131) , Whole_Blood (0.873708720880006)
SULT2A1	Q06520	OID20508	ENSG00000105398	Liver (0.955216562110226)
SUSD2	Q9UGT4	OID21098	ENSG00000099994	Adipose_Subcutaneous (0.957426578600137) , Adipose_Visceral_Omentum (0.954478288393027) , Adrenal_Gland (0.912958647165406) , Brain_Anterior_cingulate_cortex_BA24 (0.804222470696482) , Brain_Caudate_basal_ganglia (0.939710662176565) , Brain_Cerebellar_Hemisphere (0.848772764629402) , Brain_Cerebellum (0.948469506472853) , Brain_Hippocampus (0.850272782288589) , Brain_Nucleus_accumbens_basal_ganglia (0.924153209452223) , Breast_Mammary_Tissue (0.951758091065739) , Colon_Sigmoid (0.918313058303137) , Colon_Transverse (0.948366333729267) , Esophagus_Muscularis (0.947558606339246) , Heart_Left_Ventricle (0.947479287632026) , Liver (0.944035896226902) , Minor_Salivary_Gland (0.882138170903002) , Pancreas (0.925877783713316) , Prostate (0.894779834243638) , Spleen (0.952461563385793) , Thyroid (0.955887616272204)
SUSD4	Q5VX71	OID31398	ENSG00000143502	Liver (0.952988360434821)
SUSD5	O60279	OID30650	ENSG00000173705	Artery_Aorta (0.845741448163806)
TACSTD2	P09758	OID21447	ENSG00000184292	Breast_Mammary_Tissue (0.839354023743356) , Esophagus_Mucosa (0.962911965455034)
TCN1	P20061	OID30687	ENSG00000134827	Esophagus_Muscularis (0.827228971201498)
TCN2	P20062	OID20341	ENSG00000185339	Brain_Cerebellar_Hemisphere (0.950423945256621) , Brain_Cortex (0.825906676736077) , Brain_Hippocampus (0.895126862996989) , Brain_Nucleus_accumbens_basal_ganglia (0.897064118426117) , Esophagus_Mucosa (0.860124799934114) , Muscle_Skeletal (0.968522309296315) , Pancreas (0.934088430773859) , Vagina (0.806467802661187)
TCTN3	Q6NUS6	OID30326	ENSG00000119977	Adrenal_Gland (0.889413739101022) , Cells_Cultured_fibroblasts (0.986833781658902) , Heart_Left_Ventricle (0.897908294790957) , Liver (0.923391183105008)
TDGF1	P13385	OID20816	ENSG00000241186	Adipose_Subcutaneous (0.997440633018692) , Adipose_Visceral_Omentum (0.999000921499689) , Adrenal_Gland (0.996995889762411) , Artery_Aorta (0.990728923936461) , Artery_Coronary (0.94256932112826) , Brain_Amygdala (0.995633393694772) , Brain_Anterior_cingulate_cortex_BA24 (0.996015909570674) , Brain_Caudate_basal_ganglia (0.996015873824544) , Brain_Cerebellar_Hemisphere (0.995903844033302) , Brain_Cerebellum (0.992179164143355) , Brain_Cortex (0.996010782378284) , Brain_Frontal_Cortex_BA9 (0.996000100836097) , Brain_Hippocampus (0.996015643528116) , Brain_Hypothalamus (0.99601574499518) , Brain_Nucleus_accumbens_basal_ganglia (0.996015320379542) , Brain_Putamen_basal_ganglia (0.996015935981349) , Brain_Spinal_cord_cervical_c.1 (0.995960702691209) , Brain_Substantia_nigra (0.95788174812797) , Breast_Mammary_Tissue (0.999000996022373) , Colon_Sigmoid (0.999000929451861) , Colon_Transverse (0.998112687160216) , Esophagus_Gastroesophageal_Junction (0.99900001752967) , Esophagus_Mucosa (0.999000808516339) , Esophagus_Muscularis (0.997851971547834) , Heart_Atrial_Appendage (0.996992647950136) , Heart_Left_Ventricle (0.998953928446814) , Kidney_Cortex (0.99500830128134) , Lung (0.995967608851256) , Minor_Salivary_Gland (0.98462181082324) , Muscle_Skeletal (0.998915779184319) , Nerve_Tibial (0.9990009385593) , Ovary (0.997008854538509) , Pituitary (0.996015935947152) , Prostate (0.998773388733507) , Skin_Not_Sun_Exposed_Suprapubic (0.998988107364025) , Skin_Sun_Exposed_Lower_leg (0.999000597545886) , Small_Intestine_Terminal_Ileum (0.998256829041445) , Spleen (0.851091919652976) , Stomach (0.997629638477447) , Testis (0.99595006650088) , Thyroid (0.995169562068727) , Uterus (0.993607504187746) , Vagina (0.995252449768562)
TDRKH	Q9Y2W6	OID20875	ENSG00000182134	Adipose_Subcutaneous (0.946072182215526) , Artery_Aorta (0.96287143472431) , Artery_Coronary (0.974116317440286) , Artery_Tibial (0.918969669689106) , Brain_Cerebellum (0.960973995886248) , Brain_Hippocampus (0.861173914271398) , Breast_Mammary_Tissue (0.960395914783659) , Colon_Transverse (0.976037811904013) , Esophagus_Gastroesophageal_Junction (0.969658296848403) , Liver (0.912405699360104) , Lung (0.976789079045109) , Nerve_Tibial (0.970839471905957) , Pancreas (0.900260615837587) , Pituitary (0.976863297339158) , Prostate (0.914336632143181) , Small_Intestine_Terminal_Ileum (0.87963693300156) , Spleen (0.977497304526558) , Stomach (0.843781688696208) , Uterus (0.916282315168775)
TGFBI	Q15582	OID20417	ENSG00000120708	Liver (0.912032406601024)
TGOLN2	O43493	OID30691	ENSG00000152291	Adipose_Subcutaneous (0.929638468442383) , Brain_Anterior_cingulate_cortex_BA24 (0.87735088189731) , Brain_Putamen_basal_ganglia (0.820041527941967) , Cells_Cultured_fibroblasts (0.974625922483994) , Cells_EBV.transformed_lymphocytes (0.975946218519833) , Colon_Sigmoid (0.860161698140313) , Colon_Transverse (0.97106335013975) , Esophagus_Mucosa (0.93036014688638) , Esophagus_Muscularis (0.91358259872885) , Heart_Atrial_Appendage (0.882861171282907) , Heart_Left_Ventricle (0.906547029424141) , Lung (0.932412559974434) , Skin_Sun_Exposed_Lower_leg (0.976497707966854) , Small_Intestine_Terminal_Ileum (0.860437570263407) , Stomach (0.950565974751903)
THBS2	P35442	OID21104	ENSG00000186340	Adrenal_Gland (0.960519734512632) , Brain_Nucleus_accumbens_basal_ganglia (0.974536631618145) , Heart_Left_Ventricle (0.9129998286784) , Lung (0.89583384641978) , Spleen (0.990661016034437) , Whole_Blood (0.802620246471668)
THBS4	P35443	OID20368	ENSG00000113296	Brain_Amygdala (0.904807819075534)
THOP1	P52888	OID20194	ENSG00000172009	Adrenal_Gland (0.822922185091923) , Artery_Aorta (0.96122380081886) , Artery_Tibial (0.893908363453905) , Colon_Transverse (0.953825358018632) , Esophagus_Gastroesophageal_Junction (0.835463402960735) , Esophagus_Mucosa (0.842703219381399) , Esophagus_Muscularis (0.963721109713177) , Heart_Atrial_Appendage (0.938481574011861) , Heart_Left_Ventricle (0.959790127104359) , Liver (0.949875628270517) , Lung (0.947306532842741) , Muscle_Skeletal (0.912726374408265) , Small_Intestine_Terminal_Ileum (0.95983950738451) , Thyroid (0.943754495421832)
THTPA	Q9BU02	OID31375	ENSG00000259431	Adipose_Subcutaneous (0.872428413451597) , Artery_Aorta (0.866744505988121) , Artery_Tibial (0.939181169602271) , Cells_Cultured_fibroblasts (0.948039159460066) , Heart_Atrial_Appendage (0.966261834173723) , Heart_Left_Ventricle (0.96724235713513) , Lung (0.990586551996223) , Muscle_Skeletal (0.953914394255792) , Ovary (0.951099936564833) , Skin_Not_Sun_Exposed_Suprapubic (0.982692582613283) , Skin_Sun_Exposed_Lower_leg (0.983904766124073) , Thyroid (0.98203709069594) , Whole_Blood (0.98829477387882)
THY1	P04216	OID21050	ENSG00000154096	Adipose_Subcutaneous (0.979924834528946) , Adipose_Visceral_Omentum (0.839665496399917) , Colon_Transverse (0.954399531682415) , Esophagus_Mucosa (0.93981215959885) , Heart_Atrial_Appendage (0.90764331629557) , Liver (0.953831276620235) , Muscle_Skeletal (0.970129794706747) , Skin_Sun_Exposed_Lower_leg (0.909908881890514) , Testis (0.801770666490979)
TIE1	P35590	OID20303	ENSG00000066056	Adipose_Subcutaneous (0.936746119770047) , Adipose_Visceral_Omentum (0.910192411487498) , Artery_Tibial (0.860624725849525) , Brain_Cortex (0.910134277198471) , Brain_Hippocampus (0.932760909017751) , Colon_Transverse (0.801810241180205) , Esophagus_Gastroesophageal_Junction (0.888659654443859) , Esophagus_Mucosa (0.928090359824079) , Esophagus_Muscularis (0.911989621812867) , Heart_Atrial_Appendage (0.843770258031175) , Heart_Left_Ventricle (0.937986676100619) , Lung (0.894855514021656) , Muscle_Skeletal (0.902003845496546) , Nerve_Tibial (0.916420338969704) , Skin_Not_Sun_Exposed_Suprapubic (0.921627550738272) , Skin_Sun_Exposed_Lower_leg (0.923751555778922) , Stomach (0.874212144014223) , Thyroid (0.939628654911735)
TIMD4	Q96H15	OID20375	ENSG00000145850	Small_Intestine_Terminal_Ileum (0.861005954661214) , Spleen (0.964725041924265)
TIMP3	P35625	OID20684	ENSG00000100234	Artery_Tibial (0.832522187551928) , Heart_Atrial_Appendage (0.90715558222872) , Thyroid (0.812759276258287)
TIMP4	Q99727	OID21147	ENSG00000157150	Brain_Hypothalamus (0.973439056361532) , Brain_Nucleus_accumbens_basal_ganglia (0.957533496480954) , Esophagus_Mucosa (0.904444183064595)
TLR1	Q15399	OID30532	ENSG00000174125	Artery_Tibial (0.950139497185998) , Brain_Caudate_basal_ganglia (0.908908419168931) , Cells_EBV.transformed_lymphocytes (0.953281602183328) , Colon_Sigmoid (0.949391145669931) , Esophagus_Gastroesophageal_Junction (0.950733563518712) , Esophagus_Mucosa (0.956202924723243) , Esophagus_Muscularis (0.956337775770716) , Stomach (0.932510660201272) , Testis (0.933082913753853)
TMEM132A	Q24JP5	OID30287	ENSG00000006118	Breast_Mammary_Tissue (0.914358863859709) , Colon_Transverse (0.940987965770745) , Esophagus_Muscularis (0.907490009376852) , Lung (0.904291460268433) , Skin_Sun_Exposed_Lower_leg (0.88958177949662) , Thyroid (0.965412046213359)
TMPRSS5	Q9H3S3	OID20947	ENSG00000166682	Colon_Sigmoid (0.812094052950613) , Colon_Transverse (0.900731718499086) , Stomach (0.85326380296956)
TNC	P24821	OID20359	ENSG00000041982	Esophagus_Muscularis (0.935459073723813) , Liver (0.945429678788653)
TNFRSF10A	O00220	OID20967	ENSG00000104689	Adipose_Subcutaneous (0.999000978845198) , Adipose_Visceral_Omentum (0.999000998876711) , Adrenal_Gland (0.999000998972013) , Artery_Aorta (0.999000998972013) , Artery_Coronary (0.994215511968407) , Artery_Tibial (0.999000998972013) , Brain_Hippocampus (0.812355716405876) , Cells_Cultured_fibroblasts (0.999000998971984) , Colon_Sigmoid (0.998996764791902) , Colon_Transverse (0.99900072959228) , Esophagus_Gastroesophageal_Junction (0.998995306713678) , Esophagus_Muscularis (0.999000998960556) , Heart_Atrial_Appendage (0.999000738976779) , Heart_Left_Ventricle (0.999000986052401) , Lung (0.999000996548146) , Muscle_Skeletal (0.998989112216716) , Nerve_Tibial (0.997250017173088) , Prostate (0.946119026754119) , Skin_Sun_Exposed_Lower_leg (0.833737549443099) , Spleen (0.999000790814814) , Stomach (0.998544351616738) , Thyroid (0.971071427875446) , Whole_Blood (0.999000998258205)
TNFRSF10B	O14763	OID20981	ENSG00000120889	Adipose_Visceral_Omentum (0.967018108116061) , Cells_Cultured_fibroblasts (0.99866402391094)
TNFRSF10C	O14798	OID20265	ENSG00000173535	Adipose_Subcutaneous (0.985074321611324) , Adipose_Visceral_Omentum (0.986611018475386) , Artery_Aorta (0.991242431423557) , Artery_Coronary (0.800858522266415) , Artery_Tibial (0.985863188939805) , Brain_Substantia_nigra (0.93573582514811) , Breast_Mammary_Tissue (0.988767407649798) , Cells_Cultured_fibroblasts (0.985999949806078) , Cells_EBV.transformed_lymphocytes (0.916428762559765) , Esophagus_Gastroesophageal_Junction (0.987185695534599) , Esophagus_Mucosa (0.986694462346276) , Esophagus_Muscularis (0.983990970717077) , Heart_Atrial_Appendage (0.939819517824078) , Heart_Left_Ventricle (0.905474543779868) , Lung (0.983204069250457) , Muscle_Skeletal (0.988142122053439) , Nerve_Tibial (0.986805220519198) , Pancreas (0.955691630062541) , Stomach (0.897941908836702) , Thyroid (0.989579422820513) , Whole_Blood (0.986197056543514)
TNFRSF13C	Q96RJ3	OID20480	ENSG00000159958	Adrenal_Gland (0.88390103396705) , Cells_Cultured_fibroblasts (0.928370191471034) , Spleen (0.813625505925388) , Testis (0.933523263447127)
TNFRSF19	Q9NS68	OID21446	ENSG00000127863	Esophagus_Muscularis (0.888568758646385)
TNFRSF6B	O95407	OID20964	ENSG00000243509	Lung (0.964800932983785) , Skin_Sun_Exposed_Lower_leg (0.819528522340578)
TNFSF12	O43508	OID20624	ENSG00000239697	Brain_Anterior_cingulate_cortex_BA24 (0.863658742605889) , Brain_Cerebellar_Hemisphere (0.942560251613121) , Brain_Cerebellum (0.910720900002201) , Brain_Hypothalamus (0.977382961494986) , Brain_Spinal_cord_cervical_c.1 (0.990895864375389) , Breast_Mammary_Tissue (0.936510705850078) , Cells_Cultured_fibroblasts (0.994631896723112) , Heart_Left_Ventricle (0.927768369969163) , Spleen (0.979799477614611) , Whole_Blood (0.987360962254011)
TNFSF13	O75888	OID20733	ENSG00000161955	Brain_Amygdala (0.924036719497921) , Brain_Anterior_cingulate_cortex_BA24 (0.976650823069493) , Brain_Caudate_basal_ganglia (0.983263258929924) , Brain_Cortex (0.998845576253703) , Brain_Frontal_Cortex_BA9 (0.904913134555247) , Lung (0.985293165737673)
TNR	Q92752	OID20957	ENSG00000116147	Lung (0.982756800642681)
TOR1AIP1	Q5JTV8	OID30195	ENSG00000143337	Cells_EBV.transformed_lymphocytes (0.91751217076501) , Pituitary (0.882927833078179)
TP53I3	Q53FA7	OID30632	ENSG00000115129	Adipose_Subcutaneous (0.915926417607445) , Artery_Aorta (0.996750115346216) , Artery_Tibial (0.996225770242642) , Brain_Anterior_cingulate_cortex_BA24 (0.979019952281536) , Brain_Caudate_basal_ganglia (0.982633908325123) , Brain_Cerebellum (0.960539275449102) , Brain_Cortex (0.973844720878514) , Brain_Frontal_Cortex_BA9 (0.869974982400028) , Brain_Hippocampus (0.921318227074626) , Brain_Hypothalamus (0.930096249230535) , Brain_Nucleus_accumbens_basal_ganglia (0.896873929949016) , Brain_Putamen_basal_ganglia (0.830445301317778) , Cells_Cultured_fibroblasts (0.996356010282769) , Esophagus_Gastroesophageal_Junction (0.803769141215046) , Heart_Left_Ventricle (0.841733129822826) , Skin_Not_Sun_Exposed_Suprapubic (0.997514086488826) , Skin_Sun_Exposed_Lower_leg (0.997342924044568) , Spleen (0.983298396201441) , Whole_Blood (0.997681584371817)
TPK1	Q9H3S4	OID30338	ENSG00000196511	Adipose_Subcutaneous (0.96358848460152) , Adipose_Visceral_Omentum (0.98021446145633) , Adrenal_Gland (0.966236003340196) , Artery_Aorta (0.95589163471015) , Cells_Cultured_fibroblasts (0.968241542433232) , Cells_EBV.transformed_lymphocytes (0.968541504564472) , Colon_Sigmoid (0.960433854580027) , Colon_Transverse (0.975057707976318) , Esophagus_Gastroesophageal_Junction (0.966717483026507) , Esophagus_Muscularis (0.976140948472791) , Heart_Atrial_Appendage (0.850968218304937) , Heart_Left_Ventricle (0.974435601268444) , Liver (0.9593866590614) , Lung (0.978728163503888) , Muscle_Skeletal (0.981680033634939) , Pancreas (0.971450013092098) , Small_Intestine_Terminal_Ileum (0.952395099356582) , Spleen (0.966991068176044) , Stomach (0.909326407434735) , Thyroid (0.867879686121905) , Vagina (0.95318022243335) , Whole_Blood (0.975520993486711)
TPSAB1	Q15661	OID20642	ENSG00000172236	Brain_Anterior_cingulate_cortex_BA24 (0.979462774215217) , Brain_Caudate_basal_ganglia (0.938087179389955) , Brain_Putamen_basal_ganglia (0.952585662824638)
TREH	O43280	OID30388	ENSG00000118094	Lung (0.869643747122241) , Pituitary (0.887274810838421) , Prostate (0.814276113749032)
TRIM5	Q9C035	OID20526	ENSG00000132256	Adipose_Subcutaneous (0.917911048664056) , Adipose_Visceral_Omentum (0.991235635245224) , Adrenal_Gland (0.884081904470773) , Artery_Aorta (0.992738029626579) , Artery_Coronary (0.930377661531814) , Artery_Tibial (0.983681727541127) , Cells_Cultured_fibroblasts (0.992305457126074) , Colon_Sigmoid (0.938840109450997) , Colon_Transverse (0.992113061349565) , Esophagus_Mucosa (0.993421776057864) , Esophagus_Muscularis (0.991601166984337) , Liver (0.987754988633771) , Lung (0.983786025403038) , Spleen (0.991901362326959) , Whole_Blood (0.99082414459723)
TSPAN8	P19075	OID31470	ENSG00000127324	Artery_Tibial (0.881844572793179) , Liver (0.899183724238316)
TXNDC15	Q96J42	OID21495	ENSG00000113621	Brain_Caudate_basal_ganglia (0.983134913473427) , Brain_Cerebellar_Hemisphere (0.989781737732024) , Brain_Cerebellum (0.990425087906188) , Brain_Cortex (0.989363344918392) , Brain_Hippocampus (0.982924487812744) , Brain_Hypothalamus (0.969743744168324) , Brain_Nucleus_accumbens_basal_ganglia (0.984740845672065) , Brain_Putamen_basal_ganglia (0.989972374175027) , Brain_Spinal_cord_cervical_c.1 (0.850196375050055) , Cells_Cultured_fibroblasts (0.950884758422532) , Colon_Sigmoid (0.99354775924807) , Colon_Transverse (0.983171481791702) , Esophagus_Mucosa (0.968882371324017) , Muscle_Skeletal (0.979193124080419) , Nerve_Tibial (0.99567174164701) , Ovary (0.987801208605405) , Pituitary (0.989711041912332) , Prostate (0.995510489488402) , Skin_Not_Sun_Exposed_Suprapubic (0.992815354845756) , Skin_Sun_Exposed_Lower_leg (0.995773988242222) , Small_Intestine_Terminal_Ileum (0.992887361593716) , Spleen (0.993587514673313) , Stomach (0.824027399357127) , Testis (0.864696146680069) , Thyroid (0.996172014698393) , Whole_Blood (0.989579801986321)
TYMP	P19971	OID20234	ENSG00000025708	Adipose_Subcutaneous (0.971047647583333) , Artery_Coronary (0.977490389487676) , Artery_Tibial (0.973210814004739) , Brain_Amygdala (0.880443764526697) , Brain_Caudate_basal_ganglia (0.980931106464371) , Brain_Cerebellum (0.968926198777207) , Brain_Cortex (0.906679392159685) , Brain_Frontal_Cortex_BA9 (0.915555796598817) , Brain_Putamen_basal_ganglia (0.956748552733373) , Breast_Mammary_Tissue (0.983735583317849) , Colon_Sigmoid (0.884067052796458) , Colon_Transverse (0.987671088239787) , Esophagus_Gastroesophageal_Junction (0.975260670350404) , Esophagus_Muscularis (0.956735351176062) , Heart_Left_Ventricle (0.950991585620992) , Liver (0.928356209818207) , Lung (0.980610209672832) , Muscle_Skeletal (0.95271557775962) , Pancreas (0.974156600761179) , Pituitary (0.989047433171994) , Skin_Not_Sun_Exposed_Suprapubic (0.952637210550012) , Skin_Sun_Exposed_Lower_leg (0.980463350506776) , Stomach (0.969329158374937) , Testis (0.870325711175407) , Thyroid (0.991878746432276) , Uterus (0.855197181242645)
ULBP2	Q9BZM5	OID20919	ENSG00000131015	Adipose_Subcutaneous (0.979362853020947) , Adipose_Visceral_Omentum (0.986022055015335) , Adrenal_Gland (0.974262803847541) , Brain_Cerebellar_Hemisphere (0.981762398464363) , Brain_Cerebellum (0.986952675686185) , Heart_Atrial_Appendage (0.919597104206287) , Thyroid (0.981653747579168)
VIT	Q6UXI7	OID30334	ENSG00000205221	Nerve_Tibial (0.988481015089794) , Skin_Not_Sun_Exposed_Suprapubic (0.878264097658453) , Skin_Sun_Exposed_Lower_leg (0.982100694316368)
VMO1	Q7Z5L0	OID21381	ENSG00000182853	Adipose_Visceral_Omentum (0.999000183553672) , Adrenal_Gland (0.991978851220787) , Artery_Aorta (0.864947129641702) , Artery_Tibial (0.99893789637916) , Breast_Mammary_Tissue (0.997755377900794) , Cells_Cultured_fibroblasts (0.999000555969826) , Esophagus_Muscularis (0.998008522270643) , Lung (0.999000974793458) , Minor_Salivary_Gland (0.815191815578679) , Nerve_Tibial (0.998830031939847) , Pituitary (0.999000605969327) , Prostate (0.997922251081465) , Spleen (0.997207870091589) , Stomach (0.906057222418076) , Thyroid (0.997896471951123)
VNN2	O95498	OID21310	ENSG00000112303	Adipose_Visceral_Omentum (0.990051585116347) , Cells_EBV.transformed_lymphocytes (0.947899638697334) , Colon_Transverse (0.821830205793471) , Esophagus_Mucosa (0.99104415368002) , Heart_Atrial_Appendage (0.924830071741615) , Heart_Left_Ventricle (0.96012141998502) , Lung (0.991876287283012) , Minor_Salivary_Gland (0.924367946173777) , Muscle_Skeletal (0.926551222238209) , Ovary (0.942504990758721) , Pancreas (0.959133203559706) , Pituitary (0.820285233068594) , Prostate (0.93039854304955) , Skin_Not_Sun_Exposed_Suprapubic (0.923949053175417) , Spleen (0.963524625190023) , Stomach (0.979038219431092) , Thyroid (0.992592755127171) , Whole_Blood (0.993262070228826)
VSIG10	Q8N0Z9	OID31400	ENSG00000176834	Pituitary (0.988163497735684)
VSIG2	Q96IQ7	OID31371	ENSG00000019102	Adipose_Visceral_Omentum (0.975036858852017) , Brain_Frontal_Cortex_BA9 (0.892512423090801) , Breast_Mammary_Tissue (0.824584141647892) , Cells_Cultured_fibroblasts (0.987573026893493) , Esophagus_Mucosa (0.992085433279174) , Liver (0.822449884227788) , Lung (0.992211805404726) , Skin_Sun_Exposed_Lower_leg (0.996397816360628) , Thyroid (0.983346930690841)
VSNL1	P62760	OID31105	ENSG00000163032	Liver (0.91649758277959)
VSTM1	Q6UX27	OID20851	ENSG00000189068	Adipose_Visceral_Omentum (0.989063023494949) , Artery_Coronary (0.844764765855939) , Liver (0.971703109100524)
VWC2	Q2TAL6	OID20936	ENSG00000188730	Adipose_Subcutaneous (0.991522840418042) , Artery_Aorta (0.996702493313206) , Artery_Coronary (0.988818364992795) , Colon_Sigmoid (0.959957275083233) , Colon_Transverse (0.993963297758378) , Esophagus_Mucosa (0.97061521927185) , Stomach (0.943473307563032) , Vagina (0.956627974219766)
WARS	P23381	OID21084	ENSG00000140105	Adipose_Subcutaneous (0.939755415484295) , Adipose_Visceral_Omentum (0.933767180647347) , Brain_Cerebellar_Hemisphere (0.845378285074182) , Brain_Cerebellum (0.811889248919516) , Esophagus_Muscularis (0.930888628621953) , Heart_Left_Ventricle (0.931038978718936) , Liver (0.902740242322698) , Muscle_Skeletal (0.937295587251746) , Pancreas (0.818389157890831) , Spleen (0.91419136758832) , Testis (0.811407728048593) , Whole_Blood (0.941641298786833)
WFIKKN2	Q8TEU8	OID20785	ENSG00000173714	Uterus (0.925614410172416)
ZFYVE19	Q96K21	OID31452	ENSG00000166140	Adipose_Subcutaneous (0.971859549515915) , Adipose_Visceral_Omentum (0.951524076105165) , Adrenal_Gland (0.871064021340077) , Artery_Aorta (0.972776314237402) , Artery_Coronary (0.972348922474324) , Artery_Tibial (0.967996883312793) , Brain_Cerebellar_Hemisphere (0.973951715431245) , Brain_Cerebellum (0.975396899923093) , Brain_Hippocampus (0.908712447963348) , Brain_Putamen_basal_ganglia (0.830760361617912) , Brain_Spinal_cord_cervical_c.1 (0.969965042798216) , Brain_Substantia_nigra (0.956193151304317) , Breast_Mammary_Tissue (0.9731609717442) , Cells_Cultured_fibroblasts (0.975616461144442) , Cells_EBV.transformed_lymphocytes (0.958460413966006) , Colon_Sigmoid (0.969976762186962) , Colon_Transverse (0.956827975521866) , Esophagus_Gastroesophageal_Junction (0.974715881578723) , Esophagus_Muscularis (0.970127835927995) , Heart_Atrial_Appendage (0.971110425804144) , Heart_Left_Ventricle (0.922275665534731) , Liver (0.972347993953382) , Lung (0.970861071853883) , Muscle_Skeletal (0.976155046494138) , Nerve_Tibial (0.974117697920907) , Ovary (0.971927334262641) , Pancreas (0.974098276839963) , Pituitary (0.971331008629406) , Prostate (0.922359448133662) , Skin_Not_Sun_Exposed_Suprapubic (0.959861443542889) , Skin_Sun_Exposed_Lower_leg (0.965827480016267) , Small_Intestine_Terminal_Ileum (0.967297199357004) , Spleen (0.956748004483576) , Stomach (0.97245970687713) , Testis (0.972888576863973) , Thyroid (0.972542339588585) , Uterus (0.940654452897447) , Whole_Blood (0.971437379734831)

### Sheet: ST4_header
Supplementary Table 4. Protein-target – phenotype pairs with strong evidence of colocalization at the protein encoding locus (±500kb). The table contains all protein – phenotype connections where the posterior probability of shared signal was above 80% and regional sentinel variants were in strong linkage disequilibrium (r2>0.8). Information on draggability based on common gene entries from Finan et al. (2017).
Header	Description
Target	Name of the protein target
Olink Platform	Olink platform used to measure the protein target (Olink Explore 1536 or Olink Explore Expansion)
Panel	Olink Explore Panel protein target belongs to
Trait	Trait Name
phenotype.ID	Phenotype ID
N.trait	Sample size of the trait
PP.H4.abf	Posterior probabilty of a shared signal
ld.check.top	LD (R2) between the lead pQTL and the lead SNP for the trait
MarkerName	Name for the SNP common to the pGWAS and phenotype GWAS, does not necessarily align with the lead cis-pQTL reported in the discovery
rsid	rsID of the SNP
EA	Effect allele
NEA	Non-effect allele
EAF	Effect allele frequency
Effect.protein	Effect for the protein (always positive)
Pvalue.protein	P-value for the protein (capped)
Effect.trait	Effect on the trait (beta not OR)
Pvalue.trait	P-value for the trait
PAV.in.LD	Flag for whether there are any protein altering variants in proxy (R2>0.8) with the pQTL within the protein target gene (0=variant itself or any of its R2>0.8 proxies are a protein altering variant for the protein target gene, 1= variant itself or one of its R2>0.8 proxies is a protein altering variant for the protein target gene)
UniProt.ID	Uniprot ID for the protein target
Ensembl.ID	ENSEMBL identifier for the protein target
HGNC	HGNC symbol for the protein target
SomaLogic.SeqID.V4	SomaLogic ID for the same protein target
Olink.Panel.ID	Olink Panel ID for the same protein target
Druggable.molecule.summary	Information on existing drugs from Finan et al. (2017)

### Sheet: ST4
Supplementary Table 4. Protein-target – phenotype pairs with strong evidence of colocalization at the protein encoding locus (±500kb).
Target	Olink Platform	Panel	Trait	phenotype.ID	N.trait	PP.H4.abf	ld.check.top	MarkerName	rsid	EA	NEA	EAF	Effect.protein	Pvalue.protein	Effect.trait	Pvalue.trait	PAV.in.LD	UniProt.ID	Ensembl.ID	HGNC	SomaLogic.SeqID.V4	Olink.Panel.ID	Druggable.molecule.summary
'M6PR	Olink Explore Expansion	Cardiometabolic_II	Cholesterol, total	ebi-a-GCST002221	94595	0.997986	1	chr12:9082581_A_G	rs4883201	A	G	0.8881	0.6815	1.965e-29	0.035	1.74201e-09	0	P20645	ENSG00000003056	'M6PR
'M6PR	Olink Explore Expansion	Cardiometabolic_II	Total cholesterol	ieu-a-301	187211	0.997986	1	chr12:9082581_A_G	rs4883201	A	G	0.8881	0.6815	1.965e-29	0.035	1.74201e-09	0	P20645	ENSG00000003056	'M6PR
'TFPI	Olink Explore 1536	Cardiometabolic	lymphocyte cell count	ieu-b-32	522902	0.93096	1	chr2:188315234_A_G	rs10179705	A	G	0.3042	0.3895	3.926e-23	-0.021301	1.29003e-24	0	P10646	ENSG00000003436	'TFPI	3336-50	TFPI_CAR3
'CD4	Olink Explore 1536	Inflammation	CD4 on activated CD4 regulatory T cell	ebi-a-GCST90002066	2920	0.971159	0.952951	chr12:6903631_A_G	rs11615628	G	A	0.694	0.3141	4.625e-14	0.2479	3.35738e-15	0	P01730	ENSG00000010610	'CD4	3143-3	CD4_CAR2	CHEMBL2108063 [ZANOLIMUMAB][3][OTHER][Antibody]|CHEMBL2108266 [CEDELIZUMAB][1][INHIBITOR][Antibody]|CHEMBL1743029 [IBALIZUMAB][3][INHIBITOR][Antibody]|CHEMBL1743083 [TREGALIZUMAB][2][AGONIST][Antibody]|CHEMBL2108187 [CLENOLIXIMAB][2][INHIBITOR][Antibody]|CHEMBL2108475 [PRILIXIMAB][2][NEGATIVE MODULATOR][Antibody]|CHEMBL2108489 [KELIXIMAB][2][NEGATIVE MODULATOR][Antibody]|CHEMBL2109474 [TRX-1][2][INHIBITOR][Antibody]|CHEMBL2109471 [BT-061][2][INHIBITOR][Antibody]|CHEMBL3989925 [IBALIZUMAB-UIYK][4][INHIBITOR][Antibody]
'CD4	Olink Explore 1536	Inflammation	CD4 on CD45RA+ CD4+ T cell	ebi-a-GCST90002027	2911	0.992738	0.952951	chr12:6903631_A_G	rs11615628	G	A	0.694	0.3141	4.625e-14	0.3264	6.461e-25	0	P01730	ENSG00000010610	'CD4	3143-3	CD4_CAR2	CHEMBL2108063 [ZANOLIMUMAB][3][OTHER][Antibody]|CHEMBL2108266 [CEDELIZUMAB][1][INHIBITOR][Antibody]|CHEMBL1743029 [IBALIZUMAB][3][INHIBITOR][Antibody]|CHEMBL1743083 [TREGALIZUMAB][2][AGONIST][Antibody]|CHEMBL2108187 [CLENOLIXIMAB][2][INHIBITOR][Antibody]|CHEMBL2108475 [PRILIXIMAB][2][NEGATIVE MODULATOR][Antibody]|CHEMBL2108489 [KELIXIMAB][2][NEGATIVE MODULATOR][Antibody]|CHEMBL2109474 [TRX-1][2][INHIBITOR][Antibody]|CHEMBL2109471 [BT-061][2][INHIBITOR][Antibody]|CHEMBL3989925 [IBALIZUMAB-UIYK][4][INHIBITOR][Antibody]
'CD4	Olink Explore 1536	Inflammation	CD4 on resting CD4 regulatory T cell	ebi-a-GCST90002064	2919	0.980087	0.952951	chr12:6903631_A_G	rs11615628	G	A	0.694	0.3141	4.625e-14	0.1847	2.10698e-09	0	P01730	ENSG00000010610	'CD4	3143-3	CD4_CAR2	CHEMBL2108063 [ZANOLIMUMAB][3][OTHER][Antibody]|CHEMBL2108266 [CEDELIZUMAB][1][INHIBITOR][Antibody]|CHEMBL1743029 [IBALIZUMAB][3][INHIBITOR][Antibody]|CHEMBL1743083 [TREGALIZUMAB][2][AGONIST][Antibody]|CHEMBL2108187 [CLENOLIXIMAB][2][INHIBITOR][Antibody]|CHEMBL2108475 [PRILIXIMAB][2][NEGATIVE MODULATOR][Antibody]|CHEMBL2108489 [KELIXIMAB][2][NEGATIVE MODULATOR][Antibody]|CHEMBL2109474 [TRX-1][2][INHIBITOR][Antibody]|CHEMBL2109471 [BT-061][2][INHIBITOR][Antibody]|CHEMBL3989925 [IBALIZUMAB-UIYK][4][INHIBITOR][Antibody]
'CD4	Olink Explore 1536	Inflammation	CD4 on CD4 regulatory T cell	ebi-a-GCST90002063	2920	0.97201	0.952951	chr12:6903631_A_G	rs11615628	G	A	0.694	0.3141	4.625e-14	0.2417	1.65615e-14	0	P01730	ENSG00000010610	'CD4	3143-3	CD4_CAR2	CHEMBL2108063 [ZANOLIMUMAB][3][OTHER][Antibody]|CHEMBL2108266 [CEDELIZUMAB][1][INHIBITOR][Antibody]|CHEMBL1743029 [IBALIZUMAB][3][INHIBITOR][Antibody]|CHEMBL1743083 [TREGALIZUMAB][2][AGONIST][Antibody]|CHEMBL2108187 [CLENOLIXIMAB][2][INHIBITOR][Antibody]|CHEMBL2108475 [PRILIXIMAB][2][NEGATIVE MODULATOR][Antibody]|CHEMBL2108489 [KELIXIMAB][2][NEGATIVE MODULATOR][Antibody]|CHEMBL2109474 [TRX-1][2][INHIBITOR][Antibody]|CHEMBL2109471 [BT-061][2][INHIBITOR][Antibody]|CHEMBL3989925 [IBALIZUMAB-UIYK][4][INHIBITOR][Antibody]
'CD4	Olink Explore 1536	Inflammation	CD4 on activated & secreting CD4 regulatory T cell	ebi-a-GCST90002070	2920	0.978843	0.952951	chr12:6903631_A_G	rs11615628	G	A	0.694	0.3141	4.625e-14	0.2367	7.47653e-14	0	P01730	ENSG00000010610	'CD4	3143-3	CD4_CAR2	CHEMBL2108063 [ZANOLIMUMAB][3][OTHER][Antibody]|CHEMBL2108266 [CEDELIZUMAB][1][INHIBITOR][Antibody]|CHEMBL1743029 [IBALIZUMAB][3][INHIBITOR][Antibody]|CHEMBL1743083 [TREGALIZUMAB][2][AGONIST][Antibody]|CHEMBL2108187 [CLENOLIXIMAB][2][INHIBITOR][Antibody]|CHEMBL2108475 [PRILIXIMAB][2][NEGATIVE MODULATOR][Antibody]|CHEMBL2108489 [KELIXIMAB][2][NEGATIVE MODULATOR][Antibody]|CHEMBL2109474 [TRX-1][2][INHIBITOR][Antibody]|CHEMBL2109471 [BT-061][2][INHIBITOR][Antibody]|CHEMBL3989925 [IBALIZUMAB-UIYK][4][INHIBITOR][Antibody]
'CD4	Olink Explore 1536	Inflammation	CD4 on CD39+ activated CD4 regulatory T cell	ebi-a-GCST90002067	2920	0.975972	0.952951	chr12:6903631_A_G	rs11615628	G	A	0.694	0.3141	4.625e-14	0.2062	5.4853e-11	0	P01730	ENSG00000010610	'CD4	3143-3	CD4_CAR2	CHEMBL2108063 [ZANOLIMUMAB][3][OTHER][Antibody]|CHEMBL2108266 [CEDELIZUMAB][1][INHIBITOR][Antibody]|CHEMBL1743029 [IBALIZUMAB][3][INHIBITOR][Antibody]|CHEMBL1743083 [TREGALIZUMAB][2][AGONIST][Antibody]|CHEMBL2108187 [CLENOLIXIMAB][2][INHIBITOR][Antibody]|CHEMBL2108475 [PRILIXIMAB][2][NEGATIVE MODULATOR][Antibody]|CHEMBL2108489 [KELIXIMAB][2][NEGATIVE MODULATOR][Antibody]|CHEMBL2109474 [TRX-1][2][INHIBITOR][Antibody]|CHEMBL2109471 [BT-061][2][INHIBITOR][Antibody]|CHEMBL3989925 [IBALIZUMAB-UIYK][4][INHIBITOR][Antibody]
'CD4	Olink Explore 1536	Inflammation	CD4 on CD4+ T cell	ebi-a-GCST90002022	2912	0.987647	0.952951	chr12:6903631_A_G	rs11615628	G	A	0.694	0.3141	4.625e-14	0.2753	5.30762e-18	0	P01730	ENSG00000010610	'CD4	3143-3	CD4_CAR2	CHEMBL2108063 [ZANOLIMUMAB][3][OTHER][Antibody]|CHEMBL2108266 [CEDELIZUMAB][1][INHIBITOR][Antibody]|CHEMBL1743029 [IBALIZUMAB][3][INHIBITOR][Antibody]|CHEMBL1743083 [TREGALIZUMAB][2][AGONIST][Antibody]|CHEMBL2108187 [CLENOLIXIMAB][2][INHIBITOR][Antibody]|CHEMBL2108475 [PRILIXIMAB][2][NEGATIVE MODULATOR][Antibody]|CHEMBL2108489 [KELIXIMAB][2][NEGATIVE MODULATOR][Antibody]|CHEMBL2109474 [TRX-1][2][INHIBITOR][Antibody]|CHEMBL2109471 [BT-061][2][INHIBITOR][Antibody]|CHEMBL3989925 [IBALIZUMAB-UIYK][4][INHIBITOR][Antibody]
'CD4	Olink Explore 1536	Inflammation	CD4 on secreting CD4 regulatory T cell	ebi-a-GCST90002068	2920	0.984717	0.952951	chr12:6903631_A_G	rs11615628	G	A	0.694	0.3141	4.625e-14	0.2046	9.9977e-11	0	P01730	ENSG00000010610	'CD4	3143-3	CD4_CAR2	CHEMBL2108063 [ZANOLIMUMAB][3][OTHER][Antibody]|CHEMBL2108266 [CEDELIZUMAB][1][INHIBITOR][Antibody]|CHEMBL1743029 [IBALIZUMAB][3][INHIBITOR][Antibody]|CHEMBL1743083 [TREGALIZUMAB][2][AGONIST][Antibody]|CHEMBL2108187 [CLENOLIXIMAB][2][INHIBITOR][Antibody]|CHEMBL2108475 [PRILIXIMAB][2][NEGATIVE MODULATOR][Antibody]|CHEMBL2108489 [KELIXIMAB][2][NEGATIVE MODULATOR][Antibody]|CHEMBL2109474 [TRX-1][2][INHIBITOR][Antibody]|CHEMBL2109471 [BT-061][2][INHIBITOR][Antibody]|CHEMBL3989925 [IBALIZUMAB-UIYK][4][INHIBITOR][Antibody]
'CD4	Olink Explore 1536	Inflammation	CD4 on HLA DR+ CD4+ T cell	ebi-a-GCST90001959	3060	0.96168	0.957063	chr12:6904146_G_T	rs11614716	T	G	0.6931	0.3172	2.625e-14	0.1537	6.827e-07	0	P01730	ENSG00000010610	'CD4	3143-3	CD4_CAR2	CHEMBL2108063 [ZANOLIMUMAB][3][OTHER][Antibody]|CHEMBL2108266 [CEDELIZUMAB][1][INHIBITOR][Antibody]|CHEMBL1743029 [IBALIZUMAB][3][INHIBITOR][Antibody]|CHEMBL1743083 [TREGALIZUMAB][2][AGONIST][Antibody]|CHEMBL2108187 [CLENOLIXIMAB][2][INHIBITOR][Antibody]|CHEMBL2108475 [PRILIXIMAB][2][NEGATIVE MODULATOR][Antibody]|CHEMBL2108489 [KELIXIMAB][2][NEGATIVE MODULATOR][Antibody]|CHEMBL2109474 [TRX-1][2][INHIBITOR][Antibody]|CHEMBL2109471 [BT-061][2][INHIBITOR][Antibody]|CHEMBL3989925 [IBALIZUMAB-UIYK][4][INHIBITOR][Antibody]
'CD4	Olink Explore 1536	Inflammation	CD4 on CD28+ CD4+ T cell	ebi-a-GCST90002062	2920	0.974508	0.952951	chr12:6903631_A_G	rs11615628	G	A	0.694	0.3141	4.625e-14	0.2032	1.70801e-10	0	P01730	ENSG00000010610	'CD4	3143-3	CD4_CAR2	CHEMBL2108063 [ZANOLIMUMAB][3][OTHER][Antibody]|CHEMBL2108266 [CEDELIZUMAB][1][INHIBITOR][Antibody]|CHEMBL1743029 [IBALIZUMAB][3][INHIBITOR][Antibody]|CHEMBL1743083 [TREGALIZUMAB][2][AGONIST][Antibody]|CHEMBL2108187 [CLENOLIXIMAB][2][INHIBITOR][Antibody]|CHEMBL2108475 [PRILIXIMAB][2][NEGATIVE MODULATOR][Antibody]|CHEMBL2108489 [KELIXIMAB][2][NEGATIVE MODULATOR][Antibody]|CHEMBL2109474 [TRX-1][2][INHIBITOR][Antibody]|CHEMBL2109471 [BT-061][2][INHIBITOR][Antibody]|CHEMBL3989925 [IBALIZUMAB-UIYK][4][INHIBITOR][Antibody]
'CD4	Olink Explore 1536	Inflammation	CD4 on Effector Memory CD4+ T cell	ebi-a-GCST90002025	2912	0.992177	0.952951	chr12:6903631_A_G	rs11615628	G	A	0.694	0.3141	4.625e-14	0.3219	1.20504e-24	0	P01730	ENSG00000010610	'CD4	3143-3	CD4_CAR2	CHEMBL2108063 [ZANOLIMUMAB][3][OTHER][Antibody]|CHEMBL2108266 [CEDELIZUMAB][1][INHIBITOR][Antibody]|CHEMBL1743029 [IBALIZUMAB][3][INHIBITOR][Antibody]|CHEMBL1743083 [TREGALIZUMAB][2][AGONIST][Antibody]|CHEMBL2108187 [CLENOLIXIMAB][2][INHIBITOR][Antibody]|CHEMBL2108475 [PRILIXIMAB][2][NEGATIVE MODULATOR][Antibody]|CHEMBL2108489 [KELIXIMAB][2][NEGATIVE MODULATOR][Antibody]|CHEMBL2109474 [TRX-1][2][INHIBITOR][Antibody]|CHEMBL2109471 [BT-061][2][INHIBITOR][Antibody]|CHEMBL3989925 [IBALIZUMAB-UIYK][4][INHIBITOR][Antibody]
'CD4	Olink Explore 1536	Inflammation	CD4 on CD39+ secreting CD4 regulatory T cell	ebi-a-GCST90002069	2920	0.990976	1	chr12:6896546_A_G	rs73053728	A	G	0.6886	0.3323	9.287e-16	0.1553	9.53103e-07	0	P01730	ENSG00000010610	'CD4	3143-3	CD4_CAR2	CHEMBL2108063 [ZANOLIMUMAB][3][OTHER][Antibody]|CHEMBL2108266 [CEDELIZUMAB][1][INHIBITOR][Antibody]|CHEMBL1743029 [IBALIZUMAB][3][INHIBITOR][Antibody]|CHEMBL1743083 [TREGALIZUMAB][2][AGONIST][Antibody]|CHEMBL2108187 [CLENOLIXIMAB][2][INHIBITOR][Antibody]|CHEMBL2108475 [PRILIXIMAB][2][NEGATIVE MODULATOR][Antibody]|CHEMBL2108489 [KELIXIMAB][2][NEGATIVE MODULATOR][Antibody]|CHEMBL2109474 [TRX-1][2][INHIBITOR][Antibody]|CHEMBL2109471 [BT-061][2][INHIBITOR][Antibody]|CHEMBL3989925 [IBALIZUMAB-UIYK][4][INHIBITOR][Antibody]
'CD4	Olink Explore 1536	Inflammation	CD4 on Central Memory CD4+ T cell	ebi-a-GCST90002023	2912	0.987736	0.952951	chr12:6903631_A_G	rs11615628	G	A	0.694	0.3141	4.625e-14	0.3032	1.11892e-21	0	P01730	ENSG00000010610	'CD4	3143-3	CD4_CAR2	CHEMBL2108063 [ZANOLIMUMAB][3][OTHER][Antibody]|CHEMBL2108266 [CEDELIZUMAB][1][INHIBITOR][Antibody]|CHEMBL1743029 [IBALIZUMAB][3][INHIBITOR][Antibody]|CHEMBL1743083 [TREGALIZUMAB][2][AGONIST][Antibody]|CHEMBL2108187 [CLENOLIXIMAB][2][INHIBITOR][Antibody]|CHEMBL2108475 [PRILIXIMAB][2][NEGATIVE MODULATOR][Antibody]|CHEMBL2108489 [KELIXIMAB][2][NEGATIVE MODULATOR][Antibody]|CHEMBL2109474 [TRX-1][2][INHIBITOR][Antibody]|CHEMBL2109471 [BT-061][2][INHIBITOR][Antibody]|CHEMBL3989925 [IBALIZUMAB-UIYK][4][INHIBITOR][Antibody]
'MAP4K5	Olink Explore 1536	Neurology	Lung function (FEV1/FVC)	ebi-a-GCST007431	321047	0.988131	0.958089	chr14:51049397_A_G	rs139763750	G	A	0.9446	0.5643	1.798e-10	0.0276	1.71002e-07	1	Q9Y4K4	ENSG00000012983	'MAP4K5		MAP4K5_ORG
'CD6	Olink Explore 1536	Inflammation	CD6 levels	ebi-a-GCST90000453	982	0.995955	0.996623	chr11:60776781_C_T	rs2074227	T	C	0.6677	0.714	2.004e-81	0.41186	9.14745e-17	1	P30203	ENSG00000013725	'CD6			CHEMBL2109485 [ONCOLYSIN CD6][2][BINDING AGENT][Antibody]|CHEMBL1743033 [ITOLIZUMAB][0][INHIBITOR][Antibody]
'VSIG2	Olink Explore Expansion	Oncology_II	diastolic blood pressure	ieu-b-39	744125	0.995605	1	chr11:124619407_C_T	rs11604175	T	C	0.2577	0.2954	4.024e-12	0.1053	1.26701e-07	0	Q96IQ7	ENSG00000019102	'VSIG2	8018-43	VSIG2_CAR2
'TYMP	Olink Explore 1536	Cardiometabolic	Monocyte percentage of white cells	ebi-a-GCST004609	170494	0.966507	0.886111	chr22:50971306_D_I	rs131799	I	D	0.7905	0.5001	6.434e-28	0.0252679	7.88697e-09	0	P19971	ENSG00000025708	'TYMP	11361-73	TYMP_MET	CHEMBL65375 [TIPIRACIL HYDROCHLORIDE][4][INHIBITOR][Small molecule]
'TYMP	Olink Explore 1536	Cardiometabolic	Granulocyte percentage of myeloid white cells	ebi-a-GCST004608	169545	0.973195	0.886111	chr22:50971306_D_I	rs131799	I	D	0.7905	0.5001	6.434e-28	-0.0254922	6.30101e-09	0	P19971	ENSG00000025708	'TYMP	11361-73	TYMP_MET	CHEMBL65375 [TIPIRACIL HYDROCHLORIDE][4][INHIBITOR][Small molecule]
'RNASET2	Olink Explore 1536	Cardiometabolic	Taking other prescription medications	ukb-b-20292	461332	0.879836	0.993495	chr6:167370353_G_T	rs2757039	T	G	0.3362	0.5663	2.742e-53	-0.00675591	7.10003e-10	0	O00584	ENSG00000026297	'RNASET2	16913-8
'RNASET2	Olink Explore 1536	Cardiometabolic	Non-cancer illness code, self-reported: hypothyroidism/myxoedema	ukb-b-19732	462933	0.9301	0.999356	chr6:167405187_C_T	rs9347170	T	C	0.3339	0.5694	2.476e-53	-0.00560428	4.30031e-33	0	O00584	ENSG00000026297	'RNASET2	16913-8
'RNASET2	Olink Explore 1536	Cardiometabolic	Type of cancer: ICD10: C44.9 Malignant neoplasm of skin, unspecified	ukb-b-8416	463010	0.900424	0.976191	chr6:167370532_C_G	rs2757041	G	C	0.3314	0.5594	2.843e-51	0.00106844	1.2e-08	0	O00584	ENSG00000026297	'RNASET2	16913-8
'RNASET2	Olink Explore 1536	Cardiometabolic	Treatment/medication code: thyroxine product	ukb-b-9971	462933	0.908321	0.999356	chr6:167405187_C_T	rs9347170	T	C	0.3339	0.5694	2.476e-53	-0.00133762	1.6e-08	0	O00584	ENSG00000026297	'RNASET2	16913-8
'RNASET2	Olink Explore 1536	Cardiometabolic	Treatment/medication code: levothyroxine sodium	ukb-b-17918	462933	0.925271	0.999578	chr6:167402536_A_G	rs1951459	A	G	0.3339	0.5694	2.476e-53	-0.00463352	6.4003e-27	0	O00584	ENSG00000026297	'RNASET2	16913-8
'RNASET2	Olink Explore 1536	Cardiometabolic	Diagnoses - secondary ICD10: E03.9 Hypothyroidism, unspecified	ukb-b-4226	463010	0.908279	0.934796	chr6:167369992_A_G	rs2247325	G	A	0.3535	0.5438	4.926e-50	-0.00239418	1.20005e-14	0	O00584	ENSG00000026297	'RNASET2	16913-8
'FUT8	Olink Explore 1536	Neurology	Plateletcrit	ebi-a-GCST004607	164339	0.971324	0.979366	chr14:65799876_A_G	rs11158588	G	A	0.2005	1.1627	6e-203	-0.0312253	5.46261e-12	0	Q9BYC5	ENSG00000033170	'FUT8	8244-16	FUT8_NEX	NA
'TNC	Olink Explore 1536	Cardiometabolic	Low density lipoprotein cholesterol levels	ebi-a-GCST90002412	431167	0.887177	0.954815	chr9:117925945_A_G	rs10817718	G	A	0.7065	0.3138	1.35e-13	0.0123176	4.90004e-09	0	P24821	ENSG00000041982	'TNC	4155-3	TNC_CAR	CHEMBL1743077 [TENATUMOMAB][2][OTHER][Antibody]|CHEMBL2109582 [81C6 131I][2][BINDING AGENT][Antibody]|CHEMBL2109583 [F16IL2][2][OTHER][Antibody]|CHEMBL2109584 [F16SIP 131I][2][BINDING AGENT][Antibody]
'ITIH4	Olink Explore Expansion	Inflammation_II	Leg fat percentage (left)	ukb-b-18377	454826	0.955922	0.983919	chr3:52864860_A_G	rs2071040	G	A	0.2097	0.2538	3.26e-08	0.00820704	5.1e-08	1	Q14624	ENSG00000055955	'ITIH4	4811-33
'ITIH4	Olink Explore Expansion	Inflammation_II	Number of incorrect matches in round	ukb-b-20498	462302	0.943145	0.98303	chr3:52874288_C_T	rs6445538	C	T	0.2177	0.2343	2.126e-07	-0.0139621	6.59994e-09	1	Q14624	ENSG00000055955	'ITIH4	4811-33
'ITIH4	Olink Explore Expansion	Inflammation_II	3mm weak meridian (left)	ukb-b-11113	95998	0.849407	0.959438	chr3:52874288_C_T	rs6445538	C	T	0.2177	0.2343	2.126e-07	0.0336763	2.49977e-11	1	Q14624	ENSG00000055955	'ITIH4	4811-33
'ITIH4	Olink Explore Expansion	Inflammation_II	Heel bone mineral density	ebi-a-GCST006979	426824	0.955949	0.986475	chr3:52861211_A_T	rs13072536	T	A	0.2096	0.2539	3.267e-08	0.0169139	2.19999e-09	1	Q14624	ENSG00000055955	'ITIH4	4811-33
'ITIH4	Olink Explore Expansion	Inflammation_II	Tense / 'highly strung'	ukb-b-10093	447961	0.86145	0.98303	chr3:52864693_G_T	rs2071041	G	T	0.2114	0.2412	1.421e-07	-0.00469584	8.70001e-07	1	Q14624	ENSG00000055955	'ITIH4	4811-33
'ITIH4	Olink Explore Expansion	Inflammation_II	smoking initiation	ieu-b-4877	632802	0.877638	0.917172	chr3:52886605_C_T	rs2276825	C	T	0.2261	0.2238	5.505e-07	0.0232182	2.38002e-08	1	Q14624	ENSG00000055955	'ITIH4	4811-33
'ITIH4	Olink Explore Expansion	Inflammation_II	3mm weak meridian (right)	ukb-b-13506	96007	0.852275	0.959438	chr3:52874288_C_T	rs6445538	C	T	0.2177	0.2343	2.126e-07	0.0331874	4.79954e-11	1	Q14624	ENSG00000055955	'ITIH4	4811-33
'ITIH4	Olink Explore Expansion	Inflammation_II	Time to complete round	ukb-b-13823	454157	0.904576	0.807643	chr3:52864693_G_T	rs2071041	G	T	0.2114	0.2412	1.421e-07	-0.0145155	3.50002e-09	1	Q14624	ENSG00000055955	'ITIH4	4811-33
'ITIH4	Olink Explore Expansion	Inflammation_II	Leg fat percentage (right)	ukb-b-20531	454854	0.954848	0.959438	chr3:52874288_C_T	rs6445538	C	T	0.2177	0.2343	2.126e-07	0.00831981	3.50002e-08	1	Q14624	ENSG00000055955	'ITIH4	4811-33
'ITIH1	Olink Explore Expansion	Inflammation_II	Osteoarthritis (hip)	ebi-a-GCST007091	393873	0.908539	0.801156	chr3:52817778_A_G	rs3774355	G	A	0.6553	0.2838	4.624e-11	-0.0907	8.20163e-14	1	P19827	ENSG00000055957	'ITIH1	7955-195
'TIE1	Olink Explore 1536	Cardiometabolic	Illnesses of father: Heart disease	ukb-b-18408	407557	0.860597	0.846935	chr1:43850473_A_G	rs11172	A	G	0.6093	0.233	1.514e-08	-0.00534545	5.19996e-07	1	P35590	ENSG00000066056	'TIE1	2844-53	TIE1_CAR	CHEMBL3545300 [CP-459632][1][INHIBITOR][Small molecule]
'TIE1	Olink Explore 1536	Cardiometabolic	IDP dMRI TBSS OD Anterior corona radiata L	ubm-a-555	7916	0.899526	0.855232	chr1:43814864_C_T	rs839995	T	C	0.6115	0.231	1.801e-08	-0.0808	2.88403e-07	1	P35590	ENSG00000066056	'TIE1	2844-53	TIE1_CAR	CHEMBL3545300 [CP-459632][1][INHIBITOR][Small molecule]
'TIE1	Olink Explore 1536	Cardiometabolic	IDP T1 SIENAX CSF unnormalised volume	ubm-a-4	7916	0.89735	0.851644	chr1:43801186_A_G	rs12058355	A	G	0.6114	0.231	1.806e-08	-0.0598	6.91831e-07	1	P35590	ENSG00000066056	'TIE1	2844-53	TIE1_CAR	CHEMBL3545300 [CP-459632][1][INHIBITOR][Small molecule]
'TIE1	Olink Explore 1536	Cardiometabolic	IDP T1 SIENAX CSF normalised volume	ubm-a-3	7916	0.895203	0.851644	chr1:43801186_A_G	rs12058355	A	G	0.6114	0.231	1.806e-08	-0.0645	8.51138e-07	1	P35590	ENSG00000066056	'TIE1	2844-53	TIE1_CAR	CHEMBL3545300 [CP-459632][1][INHIBITOR][Small molecule]
'TIE1	Olink Explore 1536	Cardiometabolic	Vascular/heart problems diagnosed by doctor: High blood pressure	ukb-b-14177	461880	0.857987	0.863944	chr1:43844168_A_G	rs66559745	G	A	0.6185	0.2334	1.582e-08	-0.00566027	1.40001e-09	1	P35590	ENSG00000066056	'TIE1	2844-53	TIE1_CAR	CHEMBL3545300 [CP-459632][1][INHIBITOR][Small molecule]
'TIE1	Olink Explore 1536	Cardiometabolic	systolic blood pressure	ieu-b-38	736630	0.902425	0.848551	chr1:43856410_A_C	rs839755	A	C	0.6102	0.2351	1.113e-08	-0.2665	5.41003e-18	1	P35590	ENSG00000066056	'TIE1	2844-53	TIE1_CAR	CHEMBL3545300 [CP-459632][1][INHIBITOR][Small molecule]
'ATXN3	Olink Explore Expansion	Neurology_II	Signal-to-noise-ratio (SNR) of triplet (right)	ukb-b-18697	148695	0.933089	0.924685	chr14:92435587_C_T	rs12587248	T	C	0.6885	0.2745	6.545e-11	-0.0195526	3.59998e-07	1	P54252	ENSG00000066427	'ATXN3	16825-20		NA
'EVI5	Olink Explore Expansion	Inflammation_II	Allergic disease (asthma, hay fever or eczema)	ebi-a-GCST005038	360838	0.860253	0.988624	chr1:93037112_A_C	rs12743520	C	A	0.7358	0.4795	7.179e-29	0.0348	1.12101e-07	1	O60447	ENSG00000067208	'EVI5			NA
'NUCB2	Olink Explore 1536	Oncology	eosinophil cell count	ieu-b-33	472644	0.976336	0.999426	chr11:17299762_A_G	rs214080	A	G	0.4294	0.4859	8.699e-39	-0.012908	1.37e-10	0	P80303	ENSG00000070081	'NUCB2		NUCB2_ORG
'NUCB2	Olink Explore 1536	Oncology	Facial ageing	ukb-b-2148	423999	0.96997	0.994746	chr11:17298814_A_G	rs214084	A	G	0.431	0.4821	1.902e-38	-0.00595059	2.80001e-08	0	P80303	ENSG00000070081	'NUCB2		NUCB2_ORG
'NUCB2	Olink Explore 1536	Oncology	white blood cell count	ieu-b-30	561302	0.971554	0.991584	chr11:17299390_C_T	rs214082	T	C	0.4269	0.4849	3.084e-38	-0.010506	2.09002e-08	0	P80303	ENSG00000070081	'NUCB2		NUCB2_ORG
'SEL1L	Olink Explore Expansion	Cardiometabolic_II	Corneal resistance factor (left)	ukb-b-4717	97465	0.997909	1	chr14:81972441_C_T	rs11499034	T	C	0.9855	1.4133	5.957e-20	-0.100967	4.60002e-08	1	Q9UBV2	ENSG00000071537	'SEL1L			NA
'SEL1L	Olink Explore Expansion	Cardiometabolic_II	lymphocyte cell count	ieu-b-32	523521	0.997992	1	chr14:81972441_C_T	rs11499034	T	C	0.9855	1.4133	5.957e-20	0.051787	1.17001e-10	1	Q9UBV2	ENSG00000071537	'SEL1L			NA
'PVR	Olink Explore 1536	Neurology	Mean platelet volume	ebi-a-GCST004599	164454	0.988455	0.999834	chr19:45149235_A_G	rs28483039	G	A	0.7603	0.8	6.05e-90	0.036763	2.87674e-18	0	P15151	ENSG00000073008	'PVR	8064-125	PVR_NEU
'PVR	Olink Explore 1536	Neurology	lymphocyte cell count	ieu-b-32	523971	0.989982	1	chr19:45147719_G_T	rs10426401	T	G	0.7599	0.8006	3.74e-90	-0.016018	3.50026e-13	0	P15151	ENSG00000073008	'PVR	8064-125	PVR_NEU
'PVR	Olink Explore 1536	Neurology	monocyte cell count	ieu-b-31	521588	0.988238	0.997314	chr19:45146402_C_T	rs2301274	T	C	0.7606	0.7995	8.31e-90	-0.020153	2.28981e-20	0	P15151	ENSG00000073008	'PVR	8064-125	PVR_NEU
'PVR	Olink Explore 1536	Neurology	white blood cell count	ieu-b-30	562241	0.986093	0.999834	chr19:45149235_A_G	rs28483039	G	A	0.7603	0.8	6.05e-90	-0.01457	1.10994e-11	0	P15151	ENSG00000073008	'PVR	8064-125	PVR_NEU
'PVR	Olink Explore 1536	Neurology	Platelet distribution width	ebi-a-GCST004616	164433	0.986673	0.834527	chr19:45145863_C_T	rs73048339	T	C	0.75	0.744	4.405e-68	0.0273693	1.305e-10	0	P15151	ENSG00000073008	'PVR	8064-125	PVR_NEU
'SCARF1	Olink Explore 1536	Cardiometabolic	Reticulocyte count	ebi-a-GCST004622	170641	0.820644	0.866932	chr17:1537682_D_I	rs57812361	I	D	0.3949	0.2002	4.993e-07	-0.0183867	7.30802e-07	1	Q14162	ENSG00000074660	'SCARF1	5129-12	SCARF1_DEV	NA
'SCARF1	Olink Explore 1536	Cardiometabolic	Reticulocyte fraction of red cells	ebi-a-GCST004619	170690	0.847012	0.866932	chr17:1537682_D_I	rs57812361	I	D	0.3949	0.2002	4.993e-07	-0.0185936	5.39002e-07	1	Q14162	ENSG00000074660	'SCARF1	5129-12	SCARF1_DEV	NA
'IL4R	Olink Explore 1536	Inflammation	Asthma (childhood onset)	ebi-a-GCST007800	314633	0.93338	0.987063	chr16:27336427_A_G	rs1110470	A	G	0.4407	0.3533	3.629e-20	-1.08291	8.00018e-12	0	P24394	ENSG00000077238	'IL4R	3055-54	IL_4RA_CAR2	CHEMBL2108675 [DUPILUMAB][4][ANTAGONIST][Antibody]|CHEMBL2108583 [CINTREDEKIN BESUDOTOX][1][BINDING AGENT][Protein]
'DUSP13	Olink Explore Expansion	Oncology_II	Trunk fat percentage	ukb-b-16407	454613	0.978227	1	chr10:76848524_C_T	rs2002023	C	T	0.6054	0.2734	1.566e-11	-0.0123494	5.70033e-11	1	Q6B8I1	ENSG00000079393	'DUSP13	6525-17		NA
'DUSP13	Olink Explore Expansion	Oncology_II	Atrial fibrillation	ebi-a-GCST006414	1030836	0.932715	0.99329	chr10:76851503_A_T	rs6480769	A	T	0.6037	0.2673	4.442e-11	0.0387	1.14501e-08	1	Q6B8I1	ENSG00000079393	'DUSP13	6525-17		NA
'DUSP13	Olink Explore Expansion	Oncology_II	Body fat percentage	ukb-b-8909	454633	0.976977	1	chr10:76848524_C_T	rs2002023	C	T	0.6054	0.2734	1.566e-11	-0.0102433	6.79986e-11	1	Q6B8I1	ENSG00000079393	'DUSP13	6525-17		NA
'DUSP13	Olink Explore Expansion	Oncology_II	Trunk fat mass	ukb-b-20044	454588	0.975628	1	chr10:76848524_C_T	rs2002023	C	T	0.6054	0.2734	1.566e-11	-0.0132105	1.2e-10	1	Q6B8I1	ENSG00000079393	'DUSP13	6525-17		NA
'STX7	Olink Explore Expansion	Inflammation_II	Reticulocyte fraction of red cells	ebi-a-GCST004619	170690	0.99698	1	chr6:132834518_C_T	rs3813356	C	T	0.5689	0.5109	1.531e-41	0.0208022	1.33601e-08	0	O15400	ENSG00000079950	'STX7	8274-64		NA
'STX7	Olink Explore Expansion	Inflammation_II	High light scatter reticulocyte percentage of red cells	ebi-a-GCST004612	170763	0.997686	1	chr6:132834518_C_T	rs3813356	C	T	0.5689	0.5109	1.531e-41	0.0212179	6.52199e-09	0	O15400	ENSG00000079950	'STX7	8274-64		NA
'STX7	Olink Explore Expansion	Inflammation_II	Reticulocyte count	ebi-a-GCST004622	170641	0.997016	1	chr6:132834518_C_T	rs3813356	C	T	0.5689	0.5109	1.531e-41	0.021011	9.75012e-09	0	O15400	ENSG00000079950	'STX7	8274-64		NA
'STX7	Olink Explore Expansion	Inflammation_II	High light scatter reticulocyte count	ebi-a-GCST004611	170761	0.997748	1	chr6:132834518_C_T	rs3813356	C	T	0.5689	0.5109	1.531e-41	0.0216654	3.12601e-09	0	O15400	ENSG00000079950	'STX7	8274-64		NA
'STX7	Olink Explore Expansion	Inflammation_II	Mean corpuscular hemoglobin concentration	ebi-a-GCST90002329	126151	0.996461	1	chr6:132834518_C_T	rs3813356	C	T	0.5689	0.5109	1.531e-41	-0.022301	2.27002e-07	0	O15400	ENSG00000079950	'STX7	8274-64		NA
'CPB2	Olink Explore Expansion	Inflammation_II	CD24 on memory B cell	ebi-a-GCST90001771	3653	0.915973	0.973267	chr13:46618290_A_C	rs4942468	A	C	0.7412	0.5654	1.066e-38	-0.1334	4.11803e-07	1	Q96IY4	ENSG00000080618	'CPB2	3518-54
'CFHR2	Olink Explore Expansion	Inflammation_II	Blood clot, DVT, bronchitis, emphysema, asthma, rhinitis, eczema, allergy diagnosed by doctor: None of the above	ukb-b-18200	462013	0.959035	0.938895	chr1:196885685_C_T	rs10801580	T	C	0.7565	0.9852	7.21e-158	0.00606167	8.9e-08	0	P36980	ENSG00000080910	'CFHR2	15584-9
'CFHR2	Olink Explore Expansion	Inflammation_II	Blood clot, DVT, bronchitis, emphysema, asthma, rhinitis, eczema, allergy diagnosed by doctor: Hayfever, allergic rhinitis or eczema	ukb-b-17241	462013	0.938027	0.904226	chr1:196860735_A_G	rs7367184	G	A	0.7609	0.9815	5.55e-152	-0.00523203	3.69999e-07	0	P36980	ENSG00000080910	'CFHR2	15584-9
'CFHR2	Olink Explore Expansion	Inflammation_II	monocyte cell count	ieu-b-31	521593	0.897351	0.940733	chr1:196894829_A_G	rs10737683	G	A	0.757	0.9861	8.01e-159	0.012425	1.51001e-08	0	P36980	ENSG00000080910	'CFHR2	15584-9
'PILRA	Olink Explore 1536	Neurology	Illnesses of mother: Alzheimer's disease/dementia	ukb-b-14699	423738	0.971601	0.988198	chr7:99932049_C_T	rs7384878	T	C	0.6919	0.9473	3.73e-196	0.0035799	5.80003e-08	1	Q9UKJ1	ENSG00000085514	'PILRA	10816-150|6402-8|8825-4	PILRA_DEV	NA
'PILRA	Olink Explore 1536	Neurology	Family history of Alzheimer's disease	ebi-a-GCST005921	314278	0.984065	0.988198	chr7:99932049_C_T	rs7384878	T	C	0.6919	0.9473	3.73e-196	0.0644	1.29101e-10	1	Q9UKJ1	ENSG00000085514	'PILRA	10816-150|6402-8|8825-4	PILRA_DEV	NA
'ACHE	Olink Explore Expansion	Inflammation_II	Ease of skin tanning	ukb-b-533	453065	0.883744	0.810921	chr7:100499789_C_T	rs56134000	C	T	0.268	0.2557	2.476e-08	0.0118628	3.40001e-07	0	P22303	ENSG00000087085	'ACHE	15553-22		CHEMBL215645 [RIVASTIGMINE TARTRATE][4][INHIBITOR][Small molecule]|CHEMBL636 [RIVASTIGMINE][4][INHIBITOR][Small molecule]|CHEMBL1677 [TACRINE HYDROCHLORIDE][4][INHIBITOR][Small molecule]|CHEMBL211471 [NEOSTIGMINE METHYLSULFATE][4][INHIBITOR][Small molecule]|CHEMBL1678 [DONEPEZIL HYDROCHLORIDE][4][INHIBITOR][Small molecule]|CHEMBL1200933 [HEXAFLUORENIUM BROMIDE][4][INHIBITOR][Small molecule]|CHEMBL812 [PYRIDOSTIGMINE BROMIDE][4][INHIBITOR][Small molecule]|CHEMBL1555 [GALANTAMINE HYDROBROMIDE][4][INHIBITOR][Small molecule]|CHEMBL1025 [ISOFLUROPHATE][4][INHIBITOR][Small molecule]|CHEMBL1128 [EDROPHONIUM CHLORIDE][4][INHIBITOR][Small molecule]|CHEMBL1200367 [ECHOTHIOPHATE IODIDE][4][INHIBITOR][Small molecule]|CHEMBL1200514 [DEMECARIUM BROMIDE][4][INHIBITOR][Small molecule]|CHEMBL1200541 [AMBENONIUM CHLORIDE][4][INHIBITOR][Small molecule]|CHEMBL748 [PRALIDOXIME CHLORIDE][4][ACTIVATOR][Small molecule]|CHEMBL1201341 [ECHOTHIOPHATE][4][INHIBITOR][Small molecule]|CHEMBL2105345 [PROPANIDID][4][INHIBITOR][Small molecule]|CHEMBL1364551 [MINAPRINE HYDROCHLORIDE][4][INHIBITOR][Small molecule]|CHEMBL278819 [MINAPRINE][4][INHIBITOR][Small molecule]
'ACHE	Olink Explore Expansion	Inflammation_II	systolic blood pressure	ieu-b-38	720360	0.978925	0.982687	chr7:100492322_C_T	rs3808356	T	C	0.3132	0.2808	8.607e-11	0.1974	4.90897e-09	0	P22303	ENSG00000087085	'ACHE	15553-22		CHEMBL215645 [RIVASTIGMINE TARTRATE][4][INHIBITOR][Small molecule]|CHEMBL636 [RIVASTIGMINE][4][INHIBITOR][Small molecule]|CHEMBL1677 [TACRINE HYDROCHLORIDE][4][INHIBITOR][Small molecule]|CHEMBL211471 [NEOSTIGMINE METHYLSULFATE][4][INHIBITOR][Small molecule]|CHEMBL1678 [DONEPEZIL HYDROCHLORIDE][4][INHIBITOR][Small molecule]|CHEMBL1200933 [HEXAFLUORENIUM BROMIDE][4][INHIBITOR][Small molecule]|CHEMBL812 [PYRIDOSTIGMINE BROMIDE][4][INHIBITOR][Small molecule]|CHEMBL1555 [GALANTAMINE HYDROBROMIDE][4][INHIBITOR][Small molecule]|CHEMBL1025 [ISOFLUROPHATE][4][INHIBITOR][Small molecule]|CHEMBL1128 [EDROPHONIUM CHLORIDE][4][INHIBITOR][Small molecule]|CHEMBL1200367 [ECHOTHIOPHATE IODIDE][4][INHIBITOR][Small molecule]|CHEMBL1200514 [DEMECARIUM BROMIDE][4][INHIBITOR][Small molecule]|CHEMBL1200541 [AMBENONIUM CHLORIDE][4][INHIBITOR][Small molecule]|CHEMBL748 [PRALIDOXIME CHLORIDE][4][ACTIVATOR][Small molecule]|CHEMBL1201341 [ECHOTHIOPHATE][4][INHIBITOR][Small molecule]|CHEMBL2105345 [PROPANIDID][4][INHIBITOR][Small molecule]|CHEMBL1364551 [MINAPRINE HYDROCHLORIDE][4][INHIBITOR][Small molecule]|CHEMBL278819 [MINAPRINE][4][INHIBITOR][Small molecule]
'GP6	Olink Explore 1536	Neurology	High light scatter reticulocyte percentage of red cells	ebi-a-GCST004612	170763	0.974593	0.882565	chr19:55536595_A_G	rs1613662	A	G	0.8399	0.3908	2.491e-13	0.0235814	8.54201e-07	1	Q9HCN6	ENSG00000088053	'GP6	3194-36	GP6_CAR3	NA
'GP6	Olink Explore 1536	Neurology	High light scatter reticulocyte count	ebi-a-GCST004611	170761	0.984589	1	chr19:55526345_G_T	rs1671152	G	T	0.846	0.3993	2.153e-13	0.025869	1.39601e-07	1	Q9HCN6	ENSG00000088053	'GP6	3194-36	GP6_CAR3	NA
'GP6	Olink Explore 1536	Neurology	Reticulocyte count	ebi-a-GCST004622	170641	0.989529	1	chr19:55526345_G_T	rs1671152	G	T	0.846	0.3993	2.153e-13	0.0320171	7.73036e-11	1	Q9HCN6	ENSG00000088053	'GP6	3194-36	GP6_CAR3	NA
'GP6	Olink Explore 1536	Neurology	Mean platelet volume	ebi-a-GCST004599	164454	0.991538	0.882565	chr19:55536595_A_G	rs1613662	A	G	0.8399	0.3908	2.491e-13	0.0527367	9.1601e-28	1	Q9HCN6	ENSG00000088053	'GP6	3194-36	GP6_CAR3	NA
'GP6	Olink Explore 1536	Neurology	Platelet distribution width	ebi-a-GCST004616	164433	0.991539	0.882565	chr19:55536595_A_G	rs1613662	A	G	0.8399	0.3908	2.491e-13	0.067385	8.49572e-45	1	Q9HCN6	ENSG00000088053	'GP6	3194-36	GP6_CAR3	NA
'GP6	Olink Explore 1536	Neurology	Reticulocyte fraction of red cells	ebi-a-GCST004619	170690	0.985748	1	chr19:55526345_G_T	rs1671152	G	T	0.846	0.3993	2.153e-13	0.0293111	2.52901e-09	1	Q9HCN6	ENSG00000088053	'GP6	3194-36	GP6_CAR3	NA
'CPXM1	Olink Explore 1536	Oncology	Intra-ocular pressure, Goldmann-correlated (right)	ukb-b-14146	97653	0.989635	0.961319	chr20:2780151_A_G	rs215543	A	G	0.7649	0.464	5.782e-25	-0.0334889	2.59998e-10	0	Q96SM3	ENSG00000088882	'CPXM1	6255-74	CPXM1_CRG
'CPXM1	Olink Explore 1536	Oncology	Intra-ocular pressure, Goldmann-correlated (left)	ukb-b-12440	97465	0.987869	0.961319	chr20:2780151_A_G	rs215543	A	G	0.7649	0.464	5.782e-25	-0.0284471	8.30004e-08	0	Q96SM3	ENSG00000088882	'CPXM1	6255-74	CPXM1_CRG
'F11	Olink Explore Expansion	Inflammation_II	Diagnoses - main ICD10: I80.2 Phlebitis and thrombophlebitis of other deep vessels of lower extremities	ukb-b-12267	463010	0.973689	0.968309	chr4:187200550_A_T	rs56810541	T	A	0.4049	0.452	1.903e-32	0.000906576	1.9002e-11	0	P03951	ENSG00000088926	'F11	2190-55	F11_CAR
'F11	Olink Explore Expansion	Inflammation_II	Blood clot, DVT, bronchitis, emphysema, asthma, rhinitis, eczema, allergy diagnosed by doctor: Blood clot in the lung	ukb-b-13704	462013	0.996273	1	chr4:187199005_C_T	rs4253417	C	T	0.4163	0.4603	2.154e-34	0.00184091	1.20005e-21	0	P03951	ENSG00000088926	'F11	2190-55	F11_CAR
'F11	Olink Explore Expansion	Inflammation_II	Non-cancer illness code, self-reported: pulmonary embolism +/- dvt	ukb-b-16048	462933	0.996461	1	chr4:187199005_C_T	rs4253417	C	T	0.4163	0.4603	2.154e-34	0.00185202	6.20012e-22	0	P03951	ENSG00000088926	'F11	2190-55	F11_CAR
'F11	Olink Explore Expansion	Inflammation_II	Diagnoses - main ICD10: I26.9 Pulmonary embolism without mention of acute cor pulmonale	ukb-b-18366	463010	0.986157	0.978355	chr4:187207381_C_T	rs2289252	T	C	0.4128	0.4505	4.338e-33	0.00123542	2.39994e-20	0	P03951	ENSG00000088926	'F11	2190-55	F11_CAR
'F11	Olink Explore Expansion	Inflammation_II	Ischemic stroke (cardioembolic)	ebi-a-GCST005842	413304	0.992828	0.960051	chr4:187213883_A_C	rs4444878	A	C	0.4172	0.4422	1.565e-31	0.0969	5.16595e-08	0	P03951	ENSG00000088926	'F11	2190-55	F11_CAR
'CD209	Olink Explore 1536	Cardiometabolic	Monocyte percentage of white cells	ebi-a-GCST004609	170494	0.996864	1	chr19:7772173_C_G	rs4804774	G	C	0.7537	0.3871	3.422e-16	0.0226893	1.85302e-07	0	Q9NNX6	ENSG00000090659	'CD209	3029-52	CD209_DEV
'CD209	Olink Explore 1536	Cardiometabolic	Granulocyte percentage of myeloid white cells	ebi-a-GCST004608	169545	0.997667	1	chr19:7772173_C_G	rs4804774	G	C	0.7537	0.3871	3.422e-16	-0.0238035	4.854e-08	0	Q9NNX6	ENSG00000090659	'CD209	3029-52	CD209_DEV
'TF	Olink Explore Expansion	Inflammation_II	Red blood cell count	ebi-a-GCST004601	172952	0.933007	1	chr3:133492329_D_I	rs72382362	D	I	0.5048	0.3822	2.175e-23	0.0176781	8.77809e-07	0	P02787	ENSG00000091513	'TF	4162-54
'APOH	Olink Explore 1536	Neurology	Triglycerides	ieu-b-4850	66687	0.991237	0.878476	chr17:64305051_A_G	rs78357146	A	G	0.9685	1.3217	1.453e-35	0.0904	2.23398e-08	1	P02749	ENSG00000091583	'APOH	8288-27
'APOH	Olink Explore 1536	Neurology	Plateletcrit	ebi-a-GCST004607	164339	0.996988	1	chr17:64210580_A_C	rs1801689	A	C	0.9664	1.3367	6.267e-40	-0.114812	6.50729e-27	1	P02749	ENSG00000091583	'APOH	8288-27
'APOH	Olink Explore 1536	Neurology	Platelet count	ebi-a-GCST004603	166066	0.996962	1	chr17:64210580_A_C	rs1801689	A	C	0.9664	1.3367	6.267e-40	-0.0908311	1.5729e-17	1	P02749	ENSG00000091583	'APOH	8288-27
'APOH	Olink Explore 1536	Neurology	Low density lipoprotein cholesterol levels	ebi-a-GCST90002412	431167	0.995443	1	chr17:64210580_A_C	rs1801689	A	C	0.9664	1.3367	6.267e-40	-0.0832757	1.99986e-50	1	P02749	ENSG00000091583	'APOH	8288-27
'APOH	Olink Explore 1536	Neurology	Operation code: cholecystectomy/gall bladder removal	ukb-b-6235	462933	0.994463	1	chr17:64210580_A_C	rs1801689	A	C	0.9664	1.3367	6.267e-40	-0.00699071	2.39999e-09	1	P02749	ENSG00000091583	'APOH	8288-27
'APOH	Olink Explore 1536	Neurology	white blood cell count	ieu-b-30	562239	0.985785	0.878476	chr17:64305051_A_G	rs78357146	A	G	0.9685	1.3217	1.453e-35	-0.029755	4.34e-08	1	P02749	ENSG00000091583	'APOH	8288-27
'COMT	Olink Explore 1536	Cardiometabolic	X-01911	met-a-507	6000	0.995627	1	chr22:19951271_A_G	rs4680	G	A	0.4745	0.4751	1.515e-36	0.0436	1.30888e-13	1	P21964	ENSG00000093010	'COMT	18382-109	COMT_MET	CHEMBL1324 [TOLCAPONE][4][INHIBITOR][Small molecule]|CHEMBL953 [ENTACAPONE][4][INHIBITOR][Small molecule]
'COMT	Olink Explore 1536	Cardiometabolic	Whole body water mass	ukb-b-14540	454888	0.972789	0.981532	chr22:19948863_C_G	rs165656	G	C	0.4731	0.4757	5.103e-36	-0.0080518	1.6e-10	1	P21964	ENSG00000093010	'COMT	18382-109	COMT_MET	CHEMBL1324 [TOLCAPONE][4][INHIBITOR][Small molecule]|CHEMBL953 [ENTACAPONE][4][INHIBITOR][Small molecule]
'COMT	Olink Explore 1536	Cardiometabolic	Trunk predicted mass	ukb-b-9685	454463	0.9804	0.981532	chr22:19948863_C_G	rs165656	G	C	0.4731	0.4757	5.103e-36	-0.00791016	2.30001e-10	1	P21964	ENSG00000093010	'COMT	18382-109	COMT_MET	CHEMBL1324 [TOLCAPONE][4][INHIBITOR][Small molecule]|CHEMBL953 [ENTACAPONE][4][INHIBITOR][Small molecule]
'COMT	Olink Explore 1536	Cardiometabolic	X-12231	met-a-594	4807	0.992747	1	chr22:19951271_A_G	rs4680	G	A	0.4745	0.4751	1.515e-36	-0.0263	2.27997e-07	1	P21964	ENSG00000093010	'COMT	18382-109	COMT_MET	CHEMBL1324 [TOLCAPONE][4][INHIBITOR][Small molecule]|CHEMBL953 [ENTACAPONE][4][INHIBITOR][Small molecule]
'COMT	Olink Explore 1536	Cardiometabolic	Trunk fat-free mass	ukb-b-17409	454508	0.971084	0.981532	chr22:19948863_C_G	rs165656	G	C	0.4731	0.4757	5.103e-36	-0.00783341	3.79997e-10	1	P21964	ENSG00000093010	'COMT	18382-109	COMT_MET	CHEMBL1324 [TOLCAPONE][4][INHIBITOR][Small molecule]|CHEMBL953 [ENTACAPONE][4][INHIBITOR][Small molecule]
'COMT	Olink Explore 1536	Cardiometabolic	Whole body fat-free mass	ukb-b-13354	454850	0.977361	0.981532	chr22:19948863_C_G	rs165656	G	C	0.4731	0.4757	5.103e-36	-0.00816383	8.10028e-11	1	P21964	ENSG00000093010	'COMT	18382-109	COMT_MET	CHEMBL1324 [TOLCAPONE][4][INHIBITOR][Small molecule]|CHEMBL953 [ENTACAPONE][4][INHIBITOR][Small molecule]
'COMT	Olink Explore 1536	Cardiometabolic	Arm predicted mass (left)	ukb-b-9093	454655	0.989975	1	chr22:19951271_A_G	rs4680	G	A	0.4745	0.4751	1.515e-36	-0.00805086	1.7e-10	1	P21964	ENSG00000093010	'COMT	18382-109	COMT_MET	CHEMBL1324 [TOLCAPONE][4][INHIBITOR][Small molecule]|CHEMBL953 [ENTACAPONE][4][INHIBITOR][Small molecule]
'COMT	Olink Explore 1536	Cardiometabolic	Low density lipoprotein cholesterol levels	ebi-a-GCST90002412	431167	0.990911	0.984603	chr22:19949013_C_T	rs165722	C	T	0.4755	0.4786	2.365e-36	-0.0114996	2.90001e-09	1	P21964	ENSG00000093010	'COMT	18382-109	COMT_MET	CHEMBL1324 [TOLCAPONE][4][INHIBITOR][Small molecule]|CHEMBL953 [ENTACAPONE][4][INHIBITOR][Small molecule]
'COMT	Olink Explore 1536	Cardiometabolic	Arm fat-free mass (right)	ukb-b-19520	454753	0.984595	0.981532	chr22:19948863_C_G	rs165656	G	C	0.4731	0.4757	5.103e-36	-0.00790502	2.5e-10	1	P21964	ENSG00000093010	'COMT	18382-109	COMT_MET	CHEMBL1324 [TOLCAPONE][4][INHIBITOR][Small molecule]|CHEMBL953 [ENTACAPONE][4][INHIBITOR][Small molecule]
'COMT	Olink Explore 1536	Cardiometabolic	Leg fat-free mass (left)	ukb-b-16099	454805	0.97813	0.981532	chr22:19948863_C_G	rs165656	G	C	0.4731	0.4757	5.103e-36	-0.00805266	9.49992e-10	1	P21964	ENSG00000093010	'COMT	18382-109	COMT_MET	CHEMBL1324 [TOLCAPONE][4][INHIBITOR][Small molecule]|CHEMBL953 [ENTACAPONE][4][INHIBITOR][Small molecule]
'COMT	Olink Explore 1536	Cardiometabolic	Leg predicted mass (right)	ukb-b-14310	454834	0.963842	0.981532	chr22:19948863_C_G	rs165656	G	C	0.4731	0.4757	5.103e-36	-0.00822384	3.09999e-10	1	P21964	ENSG00000093010	'COMT	18382-109	COMT_MET	CHEMBL1324 [TOLCAPONE][4][INHIBITOR][Small molecule]|CHEMBL953 [ENTACAPONE][4][INHIBITOR][Small molecule]
'COMT	Olink Explore 1536	Cardiometabolic	Basal metabolic rate	ukb-b-16446	454874	0.987143	0.981532	chr22:19948863_C_G	rs165656	G	C	0.4731	0.4757	5.103e-36	-0.00853112	1.09999e-10	1	P21964	ENSG00000093010	'COMT	18382-109	COMT_MET	CHEMBL1324 [TOLCAPONE][4][INHIBITOR][Small molecule]|CHEMBL953 [ENTACAPONE][4][INHIBITOR][Small molecule]
'COMT	Olink Explore 1536	Cardiometabolic	Leg fat-free mass (right)	ukb-b-12828	454835	0.970152	0.981532	chr22:19948863_C_G	rs165656	G	C	0.4731	0.4757	5.103e-36	-0.00844296	1.40001e-10	1	P21964	ENSG00000093010	'COMT	18382-109	COMT_MET	CHEMBL1324 [TOLCAPONE][4][INHIBITOR][Small molecule]|CHEMBL953 [ENTACAPONE][4][INHIBITOR][Small molecule]
'COMT	Olink Explore 1536	Cardiometabolic	Arm predicted mass (right)	ukb-b-16698	454746	0.9868	0.981532	chr22:19948863_C_G	rs165656	G	C	0.4731	0.4757	5.103e-36	-0.00835422	1.9002e-11	1	P21964	ENSG00000093010	'COMT	18382-109	COMT_MET	CHEMBL1324 [TOLCAPONE][4][INHIBITOR][Small molecule]|CHEMBL953 [ENTACAPONE][4][INHIBITOR][Small molecule]
'COMT	Olink Explore 1536	Cardiometabolic	X-11452	met-a-518	6150	0.992992	1	chr22:19951271_A_G	rs4680	G	A	0.4745	0.4751	1.515e-36	-0.0309	1.91999e-07	1	P21964	ENSG00000093010	'COMT	18382-109	COMT_MET	CHEMBL1324 [TOLCAPONE][4][INHIBITOR][Small molecule]|CHEMBL953 [ENTACAPONE][4][INHIBITOR][Small molecule]
'COMT	Olink Explore 1536	Cardiometabolic	Hip circumference	ukb-b-15590	462117	0.98823	1	chr22:19951271_A_G	rs4680	G	A	0.4745	0.4751	1.515e-36	-0.0103557	2.19999e-07	1	P21964	ENSG00000093010	'COMT	18382-109	COMT_MET	CHEMBL1324 [TOLCAPONE][4][INHIBITOR][Small molecule]|CHEMBL953 [ENTACAPONE][4][INHIBITOR][Small molecule]
'COMT	Olink Explore 1536	Cardiometabolic	Arm fat-free mass (left)	ukb-b-19925	454672	0.987672	0.981532	chr22:19948863_C_G	rs165656	G	C	0.4731	0.4757	5.103e-36	-0.00809051	2.1e-10	1	P21964	ENSG00000093010	'COMT	18382-109	COMT_MET	CHEMBL1324 [TOLCAPONE][4][INHIBITOR][Small molecule]|CHEMBL953 [ENTACAPONE][4][INHIBITOR][Small molecule]
'COMT	Olink Explore 1536	Cardiometabolic	Leg predicted mass (left)	ukb-b-17271	454799	0.977197	0.981532	chr22:19948863_C_G	rs165656	G	C	0.4731	0.4757	5.103e-36	-0.00788242	1.7e-09	1	P21964	ENSG00000093010	'COMT	18382-109	COMT_MET	CHEMBL1324 [TOLCAPONE][4][INHIBITOR][Small molecule]|CHEMBL953 [ENTACAPONE][4][INHIBITOR][Small molecule]
'COMT	Olink Explore 1536	Cardiometabolic	Waist circumference	ukb-b-9405	462166	0.990822	0.981532	chr22:19948863_C_G	rs165656	G	C	0.4731	0.4757	5.103e-36	-0.0103041	1.09999e-08	1	P21964	ENSG00000093010	'COMT	18382-109	COMT_MET	CHEMBL1324 [TOLCAPONE][4][INHIBITOR][Small molecule]|CHEMBL953 [ENTACAPONE][4][INHIBITOR][Small molecule]
'COMT	Olink Explore 1536	Cardiometabolic	X-11593--O-methylascorbate*	met-a-536	7344	0.995643	1	chr22:19951271_A_G	rs4680	G	A	0.4745	0.4751	1.515e-36	0.0486	4.65586e-178	1	P21964	ENSG00000093010	'COMT	18382-109	COMT_MET	CHEMBL1324 [TOLCAPONE][4][INHIBITOR][Small molecule]|CHEMBL953 [ENTACAPONE][4][INHIBITOR][Small molecule]
'COMT	Olink Explore 1536	Cardiometabolic	Body mass index (BMI)	ukb-b-19953	461460	0.990194	0.984603	chr22:19949013_C_T	rs165722	C	T	0.4755	0.4786	2.365e-36	-0.0109277	4.39997e-08	1	P21964	ENSG00000093010	'COMT	18382-109	COMT_MET	CHEMBL1324 [TOLCAPONE][4][INHIBITOR][Small molecule]|CHEMBL953 [ENTACAPONE][4][INHIBITOR][Small molecule]
'MLN	Olink Explore 1536	Inflammation	Arm fat percentage (left)	ukb-b-20188	454724	0.874883	0.92381	chr6:33771673_A_T	rs2281819	T	A	0.7608	0.5339	4.392e-37	0.0123712	8.19974e-12	0	P12872	ENSG00000096395	'MLN	5631-83
'MLN	Olink Explore 1536	Inflammation	Trunk fat percentage	ukb-b-16407	454613	0.869936	0.92381	chr6:33771673_A_T	rs2281819	T	A	0.7608	0.5339	4.392e-37	0.0156421	1.20005e-12	0	P12872	ENSG00000096395	'MLN	5631-83
'IL12RB1	Olink Explore 1536	Inflammation	Mouth/teeth dental problems: Mouth ulcers	ukb-b-6458	461113	0.963155	0.817893	chr19:18191441_A_C	rs2305742	A	C	0.7936	0.4628	7.693e-23	0.0055375	8.30042e-13	1	P42701	ENSG00000096996	'IL12RB1	2632-5	IL12RB1_IMR
'PRTFDC1	Olink Explore 1536	Neurology	Forced expiratory volume in 1-second (FEV1), predicted	ukb-b-8428	148653	0.888718	0.92648	chr10:25241502_C_T	rs143356584	C	T	0.9875	1.0852	7.933e-09	-0.0492268	7.90005e-07	1	Q9NRG1	ENSG00000099256	'PRTFDC1		PRTFDC1_NEX	NA
'SUSD2	Olink Explore 1536	Neurology	Corneal resistance factor (left)	ukb-b-4717	97465	0.80875	0.89649	chr22:24571852_A_G	rs75303441	A	G	0.0412	1.0472	5.675e-30	0.0568295	3.79997e-07	1	Q9UGT4	ENSG00000099994	'SUSD2			NA
'SUSD2	Olink Explore 1536	Neurology	Corneal hysteresis (left)	ukb-b-11650	97465	0.843577	0.89649	chr22:24571852_A_G	rs75303441	A	G	0.0412	1.0472	5.675e-30	0.059335	1.29999e-07	1	Q9UGT4	ENSG00000099994	'SUSD2			NA
'GGT1	Olink Explore 1536	Neurology	Cysteine-glutathione disulfide	met-a-680	1982	0.987705	0.950449	chr22:24995202_A_G	rs5760492	A	G	0.3519	0.2614	1.085e-11	-0.0492	2.33884e-12	0	P19440	ENSG00000100031	'GGT1
'PVALB	Olink Explore 1536	Oncology	Eosinophil counts	ebi-a-GCST004606	172275	0.996651	1	chr22:37258503_C_T	rs4821544	T	C	0.699	0.7177	6.756e-82	-0.0279895	4.98196e-13	0	P20472	ENSG00000100362	'PVALB		PVALB_ORG	NA
'PVALB	Olink Explore 1536	Oncology	Sum eosinophil basophil counts	ebi-a-GCST004624	171771	0.997871	1	chr22:37258503_C_T	rs4821544	T	C	0.699	0.7177	6.756e-82	-0.0292002	5.06641e-14	0	P20472	ENSG00000100362	'PVALB		PVALB_ORG	NA
'PVALB	Olink Explore 1536	Oncology	Crohn's disease	ebi-a-GCST004132	40266	0.997349	1	chr22:37258503_C_T	rs4821544	T	C	0.699	0.7177	6.756e-82	-0.0966	1.75999e-08	0	P20472	ENSG00000100362	'PVALB		PVALB_ORG	NA
'PVALB	Olink Explore 1536	Oncology	basophil cell count	ieu-b-29	472601	0.997834	1	chr22:37258503_C_T	rs4821544	T	C	0.699	0.7177	6.756e-82	-0.012607	1.55998e-08	0	P20472	ENSG00000100362	'PVALB		PVALB_ORG	NA
'PLTP	Olink Explore 1536	Cardiometabolic	C-Reactive protein level	ieu-b-35	204402	0.98641	1	chr20:44576502_C_T	rs7679	T	C	0.8205	0.5065	2.553e-25	0.023973	2.32001e-07	0	P55058	ENSG00000100979	'PLTP	15475-4	PLTP_CAR
'PLTP	Olink Explore 1536	Cardiometabolic	Mean corpuscular volume	ebi-a-GCST004602	172433	0.931031	0.90403	chr20:44570192_C_T	rs6073966	C	T	0.8363	0.4812	9.342e-21	-0.0346618	2.22485e-13	0	P55058	ENSG00000100979	'PLTP	15475-4	PLTP_CAR
'PLTP	Olink Explore 1536	Cardiometabolic	Low density lipoprotein cholesterol levels	ebi-a-GCST90002412	431167	0.949032	0.922882	chr20:44544947_C_T	rs58847685	T	C	0.817	0.496	1.075e-24	-0.0226721	2.09991e-20	0	P55058	ENSG00000100979	'PLTP	15475-4	PLTP_CAR
'PLTP	Olink Explore 1536	Cardiometabolic	Mean corpuscular hemoglobin	ebi-a-GCST004630	172332	0.917314	0.90403	chr20:44570192_C_T	rs6073966	C	T	0.8363	0.4812	9.342e-21	-0.0340891	6.43724e-13	0	P55058	ENSG00000100979	'PLTP	15475-4	PLTP_CAR
'PLTP	Olink Explore 1536	Cardiometabolic	Immature fraction of reticulocytes	ebi-a-GCST004628	170548	0.888968	0.962239	chr20:44551600_C_G	rs12185776	C	G	0.8247	0.4939	1.017e-23	-0.0228285	6.53898e-07	0	P55058	ENSG00000100979	'PLTP	15475-4	PLTP_CAR
'CD40	Olink Explore 1536	Inflammation	CD27 on IgD+ CD24+ B cell	ebi-a-GCST90001800	3656	0.988573	0.987346	chr20:44746982_C_T	rs1883832	C	T	0.7425	0.5135	2.163e-34	-0.4972	2.97989e-83	0	P25942	ENSG00000101017	'CD40		CD40_INF	CHEMBL1743005 [DACETUZUMAB][2][INHIBITOR][Antibody]|CHEMBL2108144 [TENELIXIMAB][2][PARTIAL AGONIST][Antibody]|CHEMBL2109475 [PG-102][2][INHIBITOR][Antibody]|CHEMBL1743038 [LUCATUMUMAB][2][ANTAGONIST][Antibody]|CHEMBL2109477 [CP-870893][1][AGONIST][Antibody]
'CD40	Olink Explore 1536	Inflammation	CD27 on IgD- CD38+ B cell	ebi-a-GCST90001803	3642	0.981594	0.987346	chr20:44746982_C_T	rs1883832	C	T	0.7425	0.5135	2.163e-34	-0.1431	3.69403e-08	0	P25942	ENSG00000101017	'CD40		CD40_INF	CHEMBL1743005 [DACETUZUMAB][2][INHIBITOR][Antibody]|CHEMBL2108144 [TENELIXIMAB][2][PARTIAL AGONIST][Antibody]|CHEMBL2109475 [PG-102][2][INHIBITOR][Antibody]|CHEMBL1743038 [LUCATUMUMAB][2][ANTAGONIST][Antibody]|CHEMBL2109477 [CP-870893][1][AGONIST][Antibody]
'CD40	Olink Explore 1536	Inflammation	IgD- CD27- B cell %B cell	ebi-a-GCST90001399	3657	0.982888	0.986473	chr20:44747947_G_T	rs4810485	G	T	0.7423	0.5131	2.964e-34	0.3898	7.1978e-50	0	P25942	ENSG00000101017	'CD40		CD40_INF	CHEMBL1743005 [DACETUZUMAB][2][INHIBITOR][Antibody]|CHEMBL2108144 [TENELIXIMAB][2][PARTIAL AGONIST][Antibody]|CHEMBL2109475 [PG-102][2][INHIBITOR][Antibody]|CHEMBL1743038 [LUCATUMUMAB][2][ANTAGONIST][Antibody]|CHEMBL2109477 [CP-870893][1][AGONIST][Antibody]
'CD40	Olink Explore 1536	Inflammation	CD20 on IgD- CD27- B cell	ebi-a-GCST90001754	3657	0.984146	0.987346	chr20:44746982_C_T	rs1883832	C	T	0.7425	0.5135	2.163e-34	-0.1869	4.89553e-13	0	P25942	ENSG00000101017	'CD40		CD40_INF	CHEMBL1743005 [DACETUZUMAB][2][INHIBITOR][Antibody]|CHEMBL2108144 [TENELIXIMAB][2][PARTIAL AGONIST][Antibody]|CHEMBL2109475 [PG-102][2][INHIBITOR][Antibody]|CHEMBL1743038 [LUCATUMUMAB][2][ANTAGONIST][Antibody]|CHEMBL2109477 [CP-870893][1][AGONIST][Antibody]
'CD40	Olink Explore 1536	Inflammation	CD27 on IgD- CD38- B cell	ebi-a-GCST90001802	3657	0.988374	0.987346	chr20:44746982_C_T	rs1883832	C	T	0.7425	0.5135	2.163e-34	-0.4707	3.83354e-75	0	P25942	ENSG00000101017	'CD40		CD40_INF	CHEMBL1743005 [DACETUZUMAB][2][INHIBITOR][Antibody]|CHEMBL2108144 [TENELIXIMAB][2][PARTIAL AGONIST][Antibody]|CHEMBL2109475 [PG-102][2][INHIBITOR][Antibody]|CHEMBL1743038 [LUCATUMUMAB][2][ANTAGONIST][Antibody]|CHEMBL2109477 [CP-870893][1][AGONIST][Antibody]
'CD40	Olink Explore 1536	Inflammation	CD27 on unswitched memory B cell	ebi-a-GCST90001806	3656	0.988414	0.986473	chr20:44747947_G_T	rs4810485	G	T	0.7423	0.5131	2.964e-34	-0.4783	5.93335e-78	0	P25942	ENSG00000101017	'CD40		CD40_INF	CHEMBL1743005 [DACETUZUMAB][2][INHIBITOR][Antibody]|CHEMBL2108144 [TENELIXIMAB][2][PARTIAL AGONIST][Antibody]|CHEMBL2109475 [PG-102][2][INHIBITOR][Antibody]|CHEMBL1743038 [LUCATUMUMAB][2][ANTAGONIST][Antibody]|CHEMBL2109477 [CP-870893][1][AGONIST][Antibody]
'CD40	Olink Explore 1536	Inflammation	Unswitched memory B cell Absolute Count	ebi-a-GCST90001398	3656	0.976202	0.993784	chr20:44730245_A_G	rs6032660	A	G	0.7417	0.5117	4.726e-34	-0.1345	3.65797e-07	0	P25942	ENSG00000101017	'CD40		CD40_INF	CHEMBL1743005 [DACETUZUMAB][2][INHIBITOR][Antibody]|CHEMBL2108144 [TENELIXIMAB][2][PARTIAL AGONIST][Antibody]|CHEMBL2109475 [PG-102][2][INHIBITOR][Antibody]|CHEMBL1743038 [LUCATUMUMAB][2][ANTAGONIST][Antibody]|CHEMBL2109477 [CP-870893][1][AGONIST][Antibody]
'CD40	Olink Explore 1536	Inflammation	IgD- CD27- B cell Absolute Count	ebi-a-GCST90001401	3656	0.941868	0.851764	chr20:44749251_C_T	rs4239702	C	T	0.7157	0.4763	6.724e-31	0.2841	1.6421e-27	0	P25942	ENSG00000101017	'CD40		CD40_INF	CHEMBL1743005 [DACETUZUMAB][2][INHIBITOR][Antibody]|CHEMBL2108144 [TENELIXIMAB][2][PARTIAL AGONIST][Antibody]|CHEMBL2109475 [PG-102][2][INHIBITOR][Antibody]|CHEMBL1743038 [LUCATUMUMAB][2][ANTAGONIST][Antibody]|CHEMBL2109477 [CP-870893][1][AGONIST][Antibody]
'CD40	Olink Explore 1536	Inflammation	Unswitched memory B cell %lymphocyte	ebi-a-GCST90001432	3656	0.978758	0.993784	chr20:44730245_A_G	rs6032660	A	G	0.7417	0.5117	4.726e-34	-0.1525	7.19797e-09	0	P25942	ENSG00000101017	'CD40		CD40_INF	CHEMBL1743005 [DACETUZUMAB][2][INHIBITOR][Antibody]|CHEMBL2108144 [TENELIXIMAB][2][PARTIAL AGONIST][Antibody]|CHEMBL2109475 [PG-102][2][INHIBITOR][Antibody]|CHEMBL1743038 [LUCATUMUMAB][2][ANTAGONIST][Antibody]|CHEMBL2109477 [CP-870893][1][AGONIST][Antibody]
'CD40	Olink Explore 1536	Inflammation	CD27 on CD24+ CD27+ B cell	ebi-a-GCST90001798	3657	0.988624	0.987346	chr20:44746982_C_T	rs1883832	C	T	0.7425	0.5135	2.163e-34	-0.5841	8.47227e-120	0	P25942	ENSG00000101017	'CD40		CD40_INF	CHEMBL1743005 [DACETUZUMAB][2][INHIBITOR][Antibody]|CHEMBL2108144 [TENELIXIMAB][2][PARTIAL AGONIST][Antibody]|CHEMBL2109475 [PG-102][2][INHIBITOR][Antibody]|CHEMBL1743038 [LUCATUMUMAB][2][ANTAGONIST][Antibody]|CHEMBL2109477 [CP-870893][1][AGONIST][Antibody]
'CD40	Olink Explore 1536	Inflammation	CD27 on IgD+ CD38- unswitched memory B cell	ebi-a-GCST90001801	1836	0.988149	0.986473	chr20:44747947_G_T	rs4810485	G	T	0.7423	0.5131	2.964e-34	-0.5719	1.32587e-62	0	P25942	ENSG00000101017	'CD40		CD40_INF	CHEMBL1743005 [DACETUZUMAB][2][INHIBITOR][Antibody]|CHEMBL2108144 [TENELIXIMAB][2][PARTIAL AGONIST][Antibody]|CHEMBL2109475 [PG-102][2][INHIBITOR][Antibody]|CHEMBL1743038 [LUCATUMUMAB][2][ANTAGONIST][Antibody]|CHEMBL2109477 [CP-870893][1][AGONIST][Antibody]
'CD40	Olink Explore 1536	Inflammation	CD27 on switched memory B cell	ebi-a-GCST90001808	3657	0.988546	0.987346	chr20:44746982_C_T	rs1883832	C	T	0.7425	0.5135	2.163e-34	-0.5853	2.5293e-118	0	P25942	ENSG00000101017	'CD40		CD40_INF	CHEMBL1743005 [DACETUZUMAB][2][INHIBITOR][Antibody]|CHEMBL2108144 [TENELIXIMAB][2][PARTIAL AGONIST][Antibody]|CHEMBL2109475 [PG-102][2][INHIBITOR][Antibody]|CHEMBL1743038 [LUCATUMUMAB][2][ANTAGONIST][Antibody]|CHEMBL2109477 [CP-870893][1][AGONIST][Antibody]
'CD40	Olink Explore 1536	Inflammation	multiple sclerosis	ieu-b-18	115803	0.969094	0.993837	chr20:44734310_C_T	rs6032662	T	C	0.7416	0.5111	5.175e-34	-0.133831	2.84512e-13	0	P25942	ENSG00000101017	'CD40		CD40_INF	CHEMBL1743005 [DACETUZUMAB][2][INHIBITOR][Antibody]|CHEMBL2108144 [TENELIXIMAB][2][PARTIAL AGONIST][Antibody]|CHEMBL2109475 [PG-102][2][INHIBITOR][Antibody]|CHEMBL1743038 [LUCATUMUMAB][2][ANTAGONIST][Antibody]|CHEMBL2109477 [CP-870893][1][AGONIST][Antibody]
'CD40	Olink Explore 1536	Inflammation	Years of schooling	ieu-a-1239	766345	0.97954	0.994394	chr20:44742064_A_C	rs1569723	A	C	0.7421	0.5104	4.479e-34	0.01168	3.01002e-09	0	P25942	ENSG00000101017	'CD40		CD40_INF	CHEMBL1743005 [DACETUZUMAB][2][INHIBITOR][Antibody]|CHEMBL2108144 [TENELIXIMAB][2][PARTIAL AGONIST][Antibody]|CHEMBL2109475 [PG-102][2][INHIBITOR][Antibody]|CHEMBL1743038 [LUCATUMUMAB][2][ANTAGONIST][Antibody]|CHEMBL2109477 [CP-870893][1][AGONIST][Antibody]
'CD40	Olink Explore 1536	Inflammation	CD27 on memory B cell	ebi-a-GCST90001805	3657	0.98858	0.987346	chr20:44746982_C_T	rs1883832	C	T	0.7425	0.5135	2.163e-34	-0.5071	1.87802e-87	0	P25942	ENSG00000101017	'CD40		CD40_INF	CHEMBL1743005 [DACETUZUMAB][2][INHIBITOR][Antibody]|CHEMBL2108144 [TENELIXIMAB][2][PARTIAL AGONIST][Antibody]|CHEMBL2109475 [PG-102][2][INHIBITOR][Antibody]|CHEMBL1743038 [LUCATUMUMAB][2][ANTAGONIST][Antibody]|CHEMBL2109477 [CP-870893][1][AGONIST][Antibody]
'CD40	Olink Explore 1536	Inflammation	CD25 on IgD- CD27- B cell	ebi-a-GCST90001786	3651	0.987106	0.987346	chr20:44746982_C_T	rs1883832	C	T	0.7425	0.5135	2.163e-34	0.2306	3.11172e-19	0	P25942	ENSG00000101017	'CD40		CD40_INF	CHEMBL1743005 [DACETUZUMAB][2][INHIBITOR][Antibody]|CHEMBL2108144 [TENELIXIMAB][2][PARTIAL AGONIST][Antibody]|CHEMBL2109475 [PG-102][2][INHIBITOR][Antibody]|CHEMBL1743038 [LUCATUMUMAB][2][ANTAGONIST][Antibody]|CHEMBL2109477 [CP-870893][1][AGONIST][Antibody]
'CD40	Olink Explore 1536	Inflammation	CD40 levels	ebi-a-GCST90000451	982	0.974025	0.851764	chr20:44749251_C_T	rs4239702	C	T	0.7157	0.4763	6.724e-31	0.39537	7.45075e-15	0	P25942	ENSG00000101017	'CD40		CD40_INF	CHEMBL1743005 [DACETUZUMAB][2][INHIBITOR][Antibody]|CHEMBL2108144 [TENELIXIMAB][2][PARTIAL AGONIST][Antibody]|CHEMBL2109475 [PG-102][2][INHIBITOR][Antibody]|CHEMBL1743038 [LUCATUMUMAB][2][ANTAGONIST][Antibody]|CHEMBL2109477 [CP-870893][1][AGONIST][Antibody]
'CD40	Olink Explore 1536	Inflammation	Operation code: tonsillectomy +/- adenoids	ukb-b-11497	462933	0.968927	0.991526	chr20:44740196_C_T	rs6074022	T	C	0.742	0.5108	6.889e-34	-0.00458363	1.6e-07	0	P25942	ENSG00000101017	'CD40		CD40_INF	CHEMBL1743005 [DACETUZUMAB][2][INHIBITOR][Antibody]|CHEMBL2108144 [TENELIXIMAB][2][PARTIAL AGONIST][Antibody]|CHEMBL2109475 [PG-102][2][INHIBITOR][Antibody]|CHEMBL1743038 [LUCATUMUMAB][2][ANTAGONIST][Antibody]|CHEMBL2109477 [CP-870893][1][AGONIST][Antibody]
'CD40	Olink Explore 1536	Inflammation	Rheumatoid arthritis	ebi-a-GCST002318	57284	0.979535	0.987346	chr20:44749251_C_T	rs4239702	C	T	0.7157	0.4763	6.724e-31	0.116534	8.99912e-15	0	P25942	ENSG00000101017	'CD40		CD40_INF	CHEMBL1743005 [DACETUZUMAB][2][INHIBITOR][Antibody]|CHEMBL2108144 [TENELIXIMAB][2][PARTIAL AGONIST][Antibody]|CHEMBL2109475 [PG-102][2][INHIBITOR][Antibody]|CHEMBL1743038 [LUCATUMUMAB][2][ANTAGONIST][Antibody]|CHEMBL2109477 [CP-870893][1][AGONIST][Antibody]
'CD40	Olink Explore 1536	Inflammation	CD27 on IgD- CD38dim B cell	ebi-a-GCST90001804	3657	0.98878	0.987346	chr20:44746982_C_T	rs1883832	C	T	0.7425	0.5135	2.163e-34	-0.6404	6.20869e-147	0	P25942	ENSG00000101017	'CD40		CD40_INF	CHEMBL1743005 [DACETUZUMAB][2][INHIBITOR][Antibody]|CHEMBL2108144 [TENELIXIMAB][2][PARTIAL AGONIST][Antibody]|CHEMBL2109475 [PG-102][2][INHIBITOR][Antibody]|CHEMBL1743038 [LUCATUMUMAB][2][ANTAGONIST][Antibody]|CHEMBL2109477 [CP-870893][1][AGONIST][Antibody]
'CD40	Olink Explore 1536	Inflammation	IgD- CD27- B cell %lymphocyte	ebi-a-GCST90001433	3656	0.983045	0.986473	chr20:44747947_G_T	rs4810485	G	T	0.7423	0.5131	2.964e-34	0.317	4.97966e-33	0	P25942	ENSG00000101017	'CD40		CD40_INF	CHEMBL1743005 [DACETUZUMAB][2][INHIBITOR][Antibody]|CHEMBL2108144 [TENELIXIMAB][2][PARTIAL AGONIST][Antibody]|CHEMBL2109475 [PG-102][2][INHIBITOR][Antibody]|CHEMBL1743038 [LUCATUMUMAB][2][ANTAGONIST][Antibody]|CHEMBL2109477 [CP-870893][1][AGONIST][Antibody]
'TNFSF13B	Olink Explore 1536	Cardiometabolic	IgD+ CD24+ B cell %lymphocyte	ebi-a-GCST90001439	3656	0.99799	1	chr13:108993494_A_G	rs12874404	G	A	0.0551	0.5382	7.667e-11	0.2335	1.09295e-18	0	Q9Y275	ENSG00000102524	'TNFSF13B	3059-50	TNFSF13B_CAR3	CHEMBL1789843 [BELIMUMAB][4][INHIBITOR][Antibody]|CHEMBL1743075 [TABALUMAB][3][INHIBITOR][Antibody]|CHEMBL1742986 [ATACICEPT][2][INHIBITOR][Protein]|CHEMBL2107877 [BLISIBIMOD][3][INHIBITOR][Protein]|CHEMBL2107844 [BRIOBACEPT][1][INHIBITOR][Protein]
'TNFSF13B	Olink Explore 1536	Cardiometabolic	Memory B cell Absolute Count	ebi-a-GCST90001407	3656	0.996611	1	chr13:108993494_A_G	rs12874404	G	A	0.0551	0.5382	7.667e-11	0.173	9.13903e-11	0	Q9Y275	ENSG00000102524	'TNFSF13B	3059-50	TNFSF13B_CAR3	CHEMBL1789843 [BELIMUMAB][4][INHIBITOR][Antibody]|CHEMBL1743075 [TABALUMAB][3][INHIBITOR][Antibody]|CHEMBL1742986 [ATACICEPT][2][INHIBITOR][Protein]|CHEMBL2107877 [BLISIBIMOD][3][INHIBITOR][Protein]|CHEMBL2107844 [BRIOBACEPT][1][INHIBITOR][Protein]
'TNFSF13B	Olink Explore 1536	Cardiometabolic	monocyte cell count	ieu-b-31	520652	0.997987	1	chr13:108993494_A_G	rs12874404	G	A	0.0551	0.5382	7.667e-11	-0.064503	4.18986e-55	0	Q9Y275	ENSG00000102524	'TNFSF13B	3059-50	TNFSF13B_CAR3	CHEMBL1789843 [BELIMUMAB][4][INHIBITOR][Antibody]|CHEMBL1743075 [TABALUMAB][3][INHIBITOR][Antibody]|CHEMBL1742986 [ATACICEPT][2][INHIBITOR][Protein]|CHEMBL2107877 [BLISIBIMOD][3][INHIBITOR][Protein]|CHEMBL2107844 [BRIOBACEPT][1][INHIBITOR][Protein]
'TNFSF13B	Olink Explore 1536	Cardiometabolic	IgD+ CD24+ B cell Absolute Count	ebi-a-GCST90001412	3656	0.997985	1	chr13:108993494_A_G	rs12874404	G	A	0.0551	0.5382	7.667e-11	0.1963	5.61824e-14	0	Q9Y275	ENSG00000102524	'TNFSF13B	3059-50	TNFSF13B_CAR3	CHEMBL1789843 [BELIMUMAB][4][INHIBITOR][Antibody]|CHEMBL1743075 [TABALUMAB][3][INHIBITOR][Antibody]|CHEMBL1742986 [ATACICEPT][2][INHIBITOR][Protein]|CHEMBL2107877 [BLISIBIMOD][3][INHIBITOR][Protein]|CHEMBL2107844 [BRIOBACEPT][1][INHIBITOR][Protein]
'TNFSF13B	Olink Explore 1536	Cardiometabolic	IgD+ B cell %Lymphocyte	ebi-a-GCST90001424	3657	0.997804	1	chr13:108993494_A_G	rs12874404	G	A	0.0551	0.5382	7.667e-11	0.1898	3.43084e-13	0	Q9Y275	ENSG00000102524	'TNFSF13B	3059-50	TNFSF13B_CAR3	CHEMBL1789843 [BELIMUMAB][4][INHIBITOR][Antibody]|CHEMBL1743075 [TABALUMAB][3][INHIBITOR][Antibody]|CHEMBL1742986 [ATACICEPT][2][INHIBITOR][Protein]|CHEMBL2107877 [BLISIBIMOD][3][INHIBITOR][Protein]|CHEMBL2107844 [BRIOBACEPT][1][INHIBITOR][Protein]
'TNFSF13B	Olink Explore 1536	Cardiometabolic	Monocyte count	ebi-a-GCST004625	170721	0.997402	1	chr13:108993494_A_G	rs12874404	G	A	0.0551	0.5382	7.667e-11	-0.0845385	1.30888e-26	0	Q9Y275	ENSG00000102524	'TNFSF13B	3059-50	TNFSF13B_CAR3	CHEMBL1789843 [BELIMUMAB][4][INHIBITOR][Antibody]|CHEMBL1743075 [TABALUMAB][3][INHIBITOR][Antibody]|CHEMBL1742986 [ATACICEPT][2][INHIBITOR][Protein]|CHEMBL2107877 [BLISIBIMOD][3][INHIBITOR][Protein]|CHEMBL2107844 [BRIOBACEPT][1][INHIBITOR][Protein]
'TNFSF13B	Olink Explore 1536	Cardiometabolic	IgD+ CD38- B cell %lymphocyte	ebi-a-GCST90001431	3656	0.997485	1	chr13:108993494_A_G	rs12874404	G	A	0.0551	0.5382	7.667e-11	0.1714	1.385e-10	0	Q9Y275	ENSG00000102524	'TNFSF13B	3059-50	TNFSF13B_CAR3	CHEMBL1789843 [BELIMUMAB][4][INHIBITOR][Antibody]|CHEMBL1743075 [TABALUMAB][3][INHIBITOR][Antibody]|CHEMBL1742986 [ATACICEPT][2][INHIBITOR][Protein]|CHEMBL2107877 [BLISIBIMOD][3][INHIBITOR][Protein]|CHEMBL2107844 [BRIOBACEPT][1][INHIBITOR][Protein]
'TNFSF13B	Olink Explore 1536	Cardiometabolic	IgD- CD38- B cell %lymphocyte	ebi-a-GCST90001427	3656	0.992263	1	chr13:108993494_A_G	rs12874404	G	A	0.0551	0.5382	7.667e-11	0.1408	1.378e-07	0	Q9Y275	ENSG00000102524	'TNFSF13B	3059-50	TNFSF13B_CAR3	CHEMBL1789843 [BELIMUMAB][4][INHIBITOR][Antibody]|CHEMBL1743075 [TABALUMAB][3][INHIBITOR][Antibody]|CHEMBL1742986 [ATACICEPT][2][INHIBITOR][Protein]|CHEMBL2107877 [BLISIBIMOD][3][INHIBITOR][Protein]|CHEMBL2107844 [BRIOBACEPT][1][INHIBITOR][Protein]
'TNFSF13B	Olink Explore 1536	Cardiometabolic	Unswitched memory B cell %lymphocyte	ebi-a-GCST90001432	3656	0.997983	1	chr13:108993494_A_G	rs12874404	G	A	0.0551	0.5382	7.667e-11	0.1827	4.02346e-12	0	Q9Y275	ENSG00000102524	'TNFSF13B	3059-50	TNFSF13B_CAR3	CHEMBL1789843 [BELIMUMAB][4][INHIBITOR][Antibody]|CHEMBL1743075 [TABALUMAB][3][INHIBITOR][Antibody]|CHEMBL1742986 [ATACICEPT][2][INHIBITOR][Protein]|CHEMBL2107877 [BLISIBIMOD][3][INHIBITOR][Protein]|CHEMBL2107844 [BRIOBACEPT][1][INHIBITOR][Protein]
'TNFSF13B	Olink Explore 1536	Cardiometabolic	IgD+ CD38dim B cell %lymphocyte	ebi-a-GCST90001430	3656	0.994479	1	chr13:108993494_A_G	rs12874404	G	A	0.0551	0.5382	7.667e-11	0.1366	1.89601e-07	0	Q9Y275	ENSG00000102524	'TNFSF13B	3059-50	TNFSF13B_CAR3	CHEMBL1789843 [BELIMUMAB][4][INHIBITOR][Antibody]|CHEMBL1743075 [TABALUMAB][3][INHIBITOR][Antibody]|CHEMBL1742986 [ATACICEPT][2][INHIBITOR][Protein]|CHEMBL2107877 [BLISIBIMOD][3][INHIBITOR][Protein]|CHEMBL2107844 [BRIOBACEPT][1][INHIBITOR][Protein]
'TNFSF13B	Olink Explore 1536	Cardiometabolic	Natural Killer %CD3- lymphocyte	ebi-a-GCST90001646	3669	0.996149	1	chr13:108993494_A_G	rs12874404	G	A	0.0551	0.5382	7.667e-11	-0.1456	1.60398e-08	0	Q9Y275	ENSG00000102524	'TNFSF13B	3059-50	TNFSF13B_CAR3	CHEMBL1789843 [BELIMUMAB][4][INHIBITOR][Antibody]|CHEMBL1743075 [TABALUMAB][3][INHIBITOR][Antibody]|CHEMBL1742986 [ATACICEPT][2][INHIBITOR][Protein]|CHEMBL2107877 [BLISIBIMOD][3][INHIBITOR][Protein]|CHEMBL2107844 [BRIOBACEPT][1][INHIBITOR][Protein]
'TNFSF13B	Olink Explore 1536	Cardiometabolic	Granulocyte percentage of myeloid white cells	ebi-a-GCST004608	169545	0.997839	1	chr13:108993494_A_G	rs12874404	G	A	0.0551	0.5382	7.667e-11	0.0465452	4.26197e-09	0	Q9Y275	ENSG00000102524	'TNFSF13B	3059-50	TNFSF13B_CAR3	CHEMBL1789843 [BELIMUMAB][4][INHIBITOR][Antibody]|CHEMBL1743075 [TABALUMAB][3][INHIBITOR][Antibody]|CHEMBL1742986 [ATACICEPT][2][INHIBITOR][Protein]|CHEMBL2107877 [BLISIBIMOD][3][INHIBITOR][Protein]|CHEMBL2107844 [BRIOBACEPT][1][INHIBITOR][Protein]
'TNFSF13B	Olink Explore 1536	Cardiometabolic	Unswitched memory B cell Absolute Count	ebi-a-GCST90001398	3656	0.997549	1	chr13:108993494_A_G	rs12874404	G	A	0.0551	0.5382	7.667e-11	0.1523	8.62303e-09	0	Q9Y275	ENSG00000102524	'TNFSF13B	3059-50	TNFSF13B_CAR3	CHEMBL1789843 [BELIMUMAB][4][INHIBITOR][Antibody]|CHEMBL1743075 [TABALUMAB][3][INHIBITOR][Antibody]|CHEMBL1742986 [ATACICEPT][2][INHIBITOR][Protein]|CHEMBL2107877 [BLISIBIMOD][3][INHIBITOR][Protein]|CHEMBL2107844 [BRIOBACEPT][1][INHIBITOR][Protein]
'TNFSF13B	Olink Explore 1536	Cardiometabolic	IgD+ CD38- B cell Absolute Count	ebi-a-GCST90001396	3656	0.994041	1	chr13:108993494_A_G	rs12874404	G	A	0.0551	0.5382	7.667e-11	0.1363	3.41602e-07	0	Q9Y275	ENSG00000102524	'TNFSF13B	3059-50	TNFSF13B_CAR3	CHEMBL1789843 [BELIMUMAB][4][INHIBITOR][Antibody]|CHEMBL1743075 [TABALUMAB][3][INHIBITOR][Antibody]|CHEMBL1742986 [ATACICEPT][2][INHIBITOR][Protein]|CHEMBL2107877 [BLISIBIMOD][3][INHIBITOR][Protein]|CHEMBL2107844 [BRIOBACEPT][1][INHIBITOR][Protein]
'TNFSF13B	Olink Explore 1536	Cardiometabolic	CD24+ CD27+ B cell Absolute Count	ebi-a-GCST90001418	3656	0.996954	1	chr13:108993494_A_G	rs12874404	G	A	0.0551	0.5382	7.667e-11	0.1691	2.04202e-10	0	Q9Y275	ENSG00000102524	'TNFSF13B	3059-50	TNFSF13B_CAR3	CHEMBL1789843 [BELIMUMAB][4][INHIBITOR][Antibody]|CHEMBL1743075 [TABALUMAB][3][INHIBITOR][Antibody]|CHEMBL1742986 [ATACICEPT][2][INHIBITOR][Protein]|CHEMBL2107877 [BLISIBIMOD][3][INHIBITOR][Protein]|CHEMBL2107844 [BRIOBACEPT][1][INHIBITOR][Protein]
'TNFSF13B	Olink Explore 1536	Cardiometabolic	CD24+ CD27+ B cell %lymphocyte	ebi-a-GCST90001442	3656	0.997983	1	chr13:108993494_A_G	rs12874404	G	A	0.0551	0.5382	7.667e-11	0.2114	8.08537e-16	0	Q9Y275	ENSG00000102524	'TNFSF13B	3059-50	TNFSF13B_CAR3	CHEMBL1789843 [BELIMUMAB][4][INHIBITOR][Antibody]|CHEMBL1743075 [TABALUMAB][3][INHIBITOR][Antibody]|CHEMBL1742986 [ATACICEPT][2][INHIBITOR][Protein]|CHEMBL2107877 [BLISIBIMOD][3][INHIBITOR][Protein]|CHEMBL2107844 [BRIOBACEPT][1][INHIBITOR][Protein]
'TNFSF13B	Olink Explore 1536	Cardiometabolic	Monocyte percentage of white cells	ebi-a-GCST004609	170494	0.997724	1	chr13:108993494_A_G	rs12874404	G	A	0.0551	0.5382	7.667e-11	-0.0577854	2.52522e-13	0	Q9Y275	ENSG00000102524	'TNFSF13B	3059-50	TNFSF13B_CAR3	CHEMBL1789843 [BELIMUMAB][4][INHIBITOR][Antibody]|CHEMBL1743075 [TABALUMAB][3][INHIBITOR][Antibody]|CHEMBL1742986 [ATACICEPT][2][INHIBITOR][Protein]|CHEMBL2107877 [BLISIBIMOD][3][INHIBITOR][Protein]|CHEMBL2107844 [BRIOBACEPT][1][INHIBITOR][Protein]
'TNFSF13B	Olink Explore 1536	Cardiometabolic	B cell %lymphocyte	ebi-a-GCST90001644	3669	0.997633	1	chr13:108993494_A_G	rs12874404	G	A	0.0551	0.5382	7.667e-11	0.2272	8.99498e-18	0	Q9Y275	ENSG00000102524	'TNFSF13B	3059-50	TNFSF13B_CAR3	CHEMBL1789843 [BELIMUMAB][4][INHIBITOR][Antibody]|CHEMBL1743075 [TABALUMAB][3][INHIBITOR][Antibody]|CHEMBL1742986 [ATACICEPT][2][INHIBITOR][Protein]|CHEMBL2107877 [BLISIBIMOD][3][INHIBITOR][Protein]|CHEMBL2107844 [BRIOBACEPT][1][INHIBITOR][Protein]
'TNFSF13B	Olink Explore 1536	Cardiometabolic	Operation code: tonsillectomy +/- adenoids	ukb-b-11497	462933	0.997743	1	chr13:108993494_A_G	rs12874404	G	A	0.0551	0.5382	7.667e-11	0.0137702	1.20005e-16	0	Q9Y275	ENSG00000102524	'TNFSF13B	3059-50	TNFSF13B_CAR3	CHEMBL1789843 [BELIMUMAB][4][INHIBITOR][Antibody]|CHEMBL1743075 [TABALUMAB][3][INHIBITOR][Antibody]|CHEMBL1742986 [ATACICEPT][2][INHIBITOR][Protein]|CHEMBL2107877 [BLISIBIMOD][3][INHIBITOR][Protein]|CHEMBL2107844 [BRIOBACEPT][1][INHIBITOR][Protein]
'TNFSF13B	Olink Explore 1536	Cardiometabolic	Memory B cell %lymphocyte	ebi-a-GCST90001436	3656	0.997984	1	chr13:108993494_A_G	rs12874404	G	A	0.0551	0.5382	7.667e-11	0.2221	3.31284e-17	0	Q9Y275	ENSG00000102524	'TNFSF13B	3059-50	TNFSF13B_CAR3	CHEMBL1789843 [BELIMUMAB][4][INHIBITOR][Antibody]|CHEMBL1743075 [TABALUMAB][3][INHIBITOR][Antibody]|CHEMBL1742986 [ATACICEPT][2][INHIBITOR][Protein]|CHEMBL2107877 [BLISIBIMOD][3][INHIBITOR][Protein]|CHEMBL2107844 [BRIOBACEPT][1][INHIBITOR][Protein]
'TNFSF13B	Olink Explore 1536	Cardiometabolic	T/B cell	ebi-a-GCST90001588	3653	0.997907	1	chr13:108993494_A_G	rs12874404	G	A	0.0551	0.5382	7.667e-11	-0.2201	1.43186e-16	0	Q9Y275	ENSG00000102524	'TNFSF13B	3059-50	TNFSF13B_CAR3	CHEMBL1789843 [BELIMUMAB][4][INHIBITOR][Antibody]|CHEMBL1743075 [TABALUMAB][3][INHIBITOR][Antibody]|CHEMBL1742986 [ATACICEPT][2][INHIBITOR][Protein]|CHEMBL2107877 [BLISIBIMOD][3][INHIBITOR][Protein]|CHEMBL2107844 [BRIOBACEPT][1][INHIBITOR][Protein]
'OLFM4	Olink Explore Expansion	Inflammation_II	lymphocyte cell count	ieu-b-32	522444	0.988291	1	chr13:53602462_A_G	rs17552047	G	A	0.7267	0.8015	7.3e-93	0.011012	6.10998e-07	0	Q6UX06	ENSG00000102837	'OLFM4	4769-10
'IGDCC4	Olink Explore Expansion	Cardiometabolic_II	Impedance of leg (left)	ukb-b-14068	454857	0.988831	1	chr15:65689267_C_T	rs12442757	C	T	0.1766	0.3436	1.182e-12	0.0136721	1.2e-08	1	Q8TDY8	ENSG00000103742	'IGDCC4	9793-145		NA
'IGDCC4	Olink Explore Expansion	Cardiometabolic_II	Impedance of whole body	ukb-b-19921	454840	0.985544	0.985355	chr15:65686908_A_G	rs12437686	G	A	0.1756	0.3379	3.23e-12	0.0105555	1.6e-07	1	Q8TDY8	ENSG00000103742	'IGDCC4	9793-145		NA
'IGDCC4	Olink Explore Expansion	Cardiometabolic_II	Impedance of leg (right)	ukb-b-7376	454863	0.988989	1	chr15:65689267_C_T	rs12442757	C	T	0.1766	0.3436	1.182e-12	0.0132783	2.39999e-08	1	Q8TDY8	ENSG00000103742	'IGDCC4	9793-145		NA
'SCG3	Olink Explore 1536	Inflammation	Time to complete round	ukb-b-13823	454157	0.803188	0.964842	chr15:51909555_C_T	rs12708427	T	C	0.7555	0.65	2.509e-53	0.0129248	8.40001e-08	0	Q8WXD2	ENSG00000104112	'SCG3	7957-2
'SCG3	Olink Explore 1536	Inflammation	Comparative body size at age 10	ukb-b-4650	454718	0.878234	0.954315	chr15:51829812_A_G	rs17524906	G	A	0.7542	0.6379	1.601e-51	-0.00884145	6.19998e-08	0	Q8WXD2	ENSG00000104112	'SCG3	7957-2
'TNFRSF10A	Olink Explore 1536	Neurology	TRAIL levels	ebi-a-GCST004424	8186	0.994917	1	chr8:23082971_G_T	rs13278062	G	T	0.5067	0.4023	8.227e-31	-0.0801	3.57001e-07	0	O00220	ENSG00000104689	'TNFRSF10A	4832-75	TNFRSF10A_CAR2	CHEMBL2107846 [DULANERMIN][2][AGONIST][Protein]|CHEMBL2108621 [MAPATUMUMAB][2][AGONIST][Antibody]
TNFRSF10A	Olink Explore 1536	Neurology	Early age-related macular degeneration	ebi-a-GCST010723	105248	0.997899	1	chr8:23082971_G_T	rs13278062	G	T	0.5067	0.4023	8.227e-31	-0.0801	1.637e-08	0	O00220	ENSG00000104689	TNFRSF10A	4832-75	TNFRSF10A_CAR2	CHEMBL2107846 [DULANERMIN][2][AGONIST][Protein]|CHEMBL2108621 [MAPATUMUMAB][2][AGONIST][Antibody]
'ASAH1	Olink Explore Expansion	Cardiometabolic_II	Father's age at death	ukb-b-11303	341118	0.862692	0.826783	chr8:17945452_C_T	rs149743546	C	T	0.9638	1.1588	1.501e-27	-0.0319146	9.40005e-07	1	Q13510	ENSG00000104763	'ASAH1	5748-20
'DKKL1	Olink Explore 1536	Oncology	multiple sclerosis	ieu-b-18	115803	0.960511	0.951015	chr19:49837246_C_T	rs1465697	C	T	0.7519	1.2598	0	-0.124317	3.47937e-11	1	Q9UK85	ENSG00000104901	'DKKL1	16309-30	DKKL1_CRG
'CLEC4M	Olink Explore Expansion	Cardiometabolic_II	Monocyte percentage of white cells	ebi-a-GCST004609	170494	0.996848	1	chr19:7772173_C_G	rs4804774	G	C	0.754	0.3524	1.419e-13	0.0226893	1.85302e-07	0	Q9H2X3	ENSG00000104938	'CLEC4M	3030-3
'CLEC4M	Olink Explore Expansion	Cardiometabolic_II	Granulocyte percentage of myeloid white cells	ebi-a-GCST004608	169545	0.997656	1	chr19:7772173_C_G	rs4804774	G	C	0.754	0.3524	1.419e-13	-0.0238035	4.854e-08	0	Q9H2X3	ENSG00000104938	'CLEC4M	3030-3
'LILRB1	Olink Explore 1536	Cardiometabolic	Total cholesterol	ieu-a-301	175905	0.919569	0.945272	chr19:54797848_C_T	rs103294	C	T	0.7943	0.6006	2.526e-38	-0.0314	2.26986e-11	0	Q8NHL6	ENSG00000104972	'LILRB1	5090-49	LILRB1_CAR
'PDCD5	Olink Explore 1536	Neurology	Mean corpuscular hemoglobin	ebi-a-GCST004630	172332	0.984722	0.950201	chr19:33081333_A_G	rs75372982	G	A	0.2888	0.2752	4.718e-10	0.0381552	4.36415e-22	0	O14737	ENSG00000105185	'PDCD5	12517-52		NA
'PDCD5	Olink Explore 1536	Neurology	Mean platelet volume	ebi-a-GCST004599	164454	0.946161	1	chr19:33073431_A_G	rs4499344	A	G	0.2949	0.2742	2.617e-10	-0.0236749	2.715e-09	0	O14737	ENSG00000105185	'PDCD5	12517-52		NA
'PDCD5	Olink Explore 1536	Neurology	Mean corpuscular volume	ebi-a-GCST004602	172433	0.985918	0.950201	chr19:33081333_A_G	rs75372982	G	A	0.2888	0.2752	4.718e-10	0.0335254	1.67687e-17	0	O14737	ENSG00000105185	'PDCD5	12517-52		NA
'TGFB1	Olink Explore 1536	Inflammation	Facial ageing	ukb-b-2148	423999	0.869421	0.992859	chr19:41864971_A_G	rs11670143	G	A	0.6116	0.2478	7.727e-10	0.00588395	7.69999e-08	1	P01137	ENSG00000105329	'TGFB1	2333-72	LAP_TGF_beta_1_INF	CHEMBL1743022 [FRESOLIMUMAB][2][INHIBITOR][Antibody]|CHEMBL2108431 [METELIMUMAB][2][INHIBITOR][Antibody]|CHEMBL2109585 [LY-2382770][2][INHIBITOR][Antibody]
'SIGLEC8	Olink Explore Expansion	Cardiometabolic_II	Orange juice intake	ukb-b-2763	64949	0.950295	0.959703	chr19:51933504_A_C	rs10084140	A	C	0.1453	0.7002	4.959e-43	0.0347521	8.30004e-07	0	Q9NYZ4	ENSG00000105366	'SIGLEC8	7864-3
'CD33	Olink Explore 1536	Oncology	Platelet count	ebi-a-GCST004603	166066	0.96782	0.995048	chr19:51727322_A_G	rs1697553	G	A	0.4458	1.1583	0	0.0214393	5.48504e-09	1	P20138	ENSG00000105383	'CD33	3166-92	CD33_NEX	CHEMBL1201506 [GEMTUZUMAB OZOGAMICIN][4][BINDING AGENT][Antibody]|CHEMBL2109150 [LINTUZUMAB][3][OTHER][Antibody]|CHEMBL2109267 [M195][2][OTHER][Antibody]|CHEMBL2109520 [ONCOLYSIN M][2][BINDING AGENT][Antibody]|CHEMBL2108342 [GEMTUZUMAB][3][BINDING AGENT][Antibody]|CHEMBL2109266 [AVE-9633][1][BINDING AGENT][Antibody]
'CD33	Olink Explore 1536	Oncology	Immature Myeloid-Derived Suppressor Cells %CD33dim HLA DR- CD66b-	ebi-a-GCST90001516	1857	0.979019	1	chr19:51728641_A_G	rs2455069	G	A	0.4447	1.1598	0	0.2522	1.8608e-14	1	P20138	ENSG00000105383	'CD33	3166-92	CD33_NEX	CHEMBL1201506 [GEMTUZUMAB OZOGAMICIN][4][BINDING AGENT][Antibody]|CHEMBL2109150 [LINTUZUMAB][3][OTHER][Antibody]|CHEMBL2109267 [M195][2][OTHER][Antibody]|CHEMBL2109520 [ONCOLYSIN M][2][BINDING AGENT][Antibody]|CHEMBL2108342 [GEMTUZUMAB][3][BINDING AGENT][Antibody]|CHEMBL2109266 [AVE-9633][1][BINDING AGENT][Antibody]
'CD33	Olink Explore 1536	Oncology	CD33- HLA DR+ Absolute Count	ebi-a-GCST90001523	1858	0.947322	0.988632	chr19:51718317_A_T	rs1697573	A	T	0.4473	1.1618	0	-0.4103	1.73101e-35	1	P20138	ENSG00000105383	'CD33	3166-92	CD33_NEX	CHEMBL1201506 [GEMTUZUMAB OZOGAMICIN][4][BINDING AGENT][Antibody]|CHEMBL2109150 [LINTUZUMAB][3][OTHER][Antibody]|CHEMBL2109267 [M195][2][OTHER][Antibody]|CHEMBL2109520 [ONCOLYSIN M][2][BINDING AGENT][Antibody]|CHEMBL2108342 [GEMTUZUMAB][3][BINDING AGENT][Antibody]|CHEMBL2109266 [AVE-9633][1][BINDING AGENT][Antibody]
'CD33	Olink Explore 1536	Oncology	Immature Myeloid-Derived Suppressor Cells Absolute Count	ebi-a-GCST90001515	1857	0.984992	1	chr19:51728641_A_G	rs2455069	G	A	0.4447	1.1598	0	0.3938	1.24911e-32	1	P20138	ENSG00000105383	'CD33	3166-92	CD33_NEX	CHEMBL1201506 [GEMTUZUMAB OZOGAMICIN][4][BINDING AGENT][Antibody]|CHEMBL2109150 [LINTUZUMAB][3][OTHER][Antibody]|CHEMBL2109267 [M195][2][OTHER][Antibody]|CHEMBL2109520 [ONCOLYSIN M][2][BINDING AGENT][Antibody]|CHEMBL2108342 [GEMTUZUMAB][3][BINDING AGENT][Antibody]|CHEMBL2109266 [AVE-9633][1][BINDING AGENT][Antibody]
'CD33	Olink Explore 1536	Oncology	CD45 on Immature Myeloid-Derived Suppressor Cells	ebi-a-GCST90002052	1555	0.938869	0.993404	chr19:51725824_G_T	rs273640	T	G	0.4461	1.1561	0	-0.5579	1.21591e-50	1	P20138	ENSG00000105383	'CD33	3166-92	CD33_NEX	CHEMBL1201506 [GEMTUZUMAB OZOGAMICIN][4][BINDING AGENT][Antibody]|CHEMBL2109150 [LINTUZUMAB][3][OTHER][Antibody]|CHEMBL2109267 [M195][2][OTHER][Antibody]|CHEMBL2109520 [ONCOLYSIN M][2][BINDING AGENT][Antibody]|CHEMBL2108342 [GEMTUZUMAB][3][BINDING AGENT][Antibody]|CHEMBL2109266 [AVE-9633][1][BINDING AGENT][Antibody]
'SULT2A1	Olink Explore 1536	Inflammation	X-13429	met-a-683	5953	0.992579	0.959648	chr19:48371102_C_T	rs296381	T	C	0.8475	0.3675	4.596e-12	0.053	1.071e-10	0	Q06520	ENSG00000105398	'SULT2A1	9829-91	SULT2A1_CRG
'SULT2A1	Olink Explore 1536	Inflammation	4-androsten-3beta,17beta-diol disulfate 1*	met-a-747	7355	0.983464	0.946133	chr19:48365523_C_T	rs296396	C	T	0.8506	0.3612	1.744e-11	0.1754	1.48013e-92	0	Q06520	ENSG00000105398	'SULT2A1	9829-91	SULT2A1_CRG
'SULT2A1	Olink Explore 1536	Inflammation	Diagnoses - main ICD10: K80.2 Calculus of gallbladder without cholecystitis	ukb-b-11020	463010	0.910983	0.956624	chr19:48371853_C_T	rs296369	C	T	0.848	0.3649	6.861e-12	0.00169119	5.39995e-08	0	Q06520	ENSG00000105398	'SULT2A1	9829-91	SULT2A1_CRG
'SULT2A1	Olink Explore 1536	Inflammation	X-12063	met-a-570	6797	0.986007	0.946133	chr19:48365523_C_T	rs296396	C	T	0.8506	0.3612	1.744e-11	0.0409	1.05499e-09	0	Q06520	ENSG00000105398	'SULT2A1	9829-91	SULT2A1_CRG
'SULT2A1	Olink Explore 1536	Inflammation	Diagnoses - main ICD10: K80.1 Calculus of gallbladder with other cholecystitis	ukb-b-8988	463010	0.921164	0.934836	chr19:48384749_A_G	rs10426201	A	G	0.8459	0.3597	9.991e-12	0.00159753	4.39997e-10	0	Q06520	ENSG00000105398	'SULT2A1	9829-91	SULT2A1_CRG
'SULT2A1	Olink Explore 1536	Inflammation	5alpha-androstan-3beta,17beta-diol disulfate	met-a-746	6934	0.982904	0.946133	chr19:48365523_C_T	rs296396	C	T	0.8506	0.3612	1.744e-11	0.0856	3.84061e-22	0	Q06520	ENSG00000105398	'SULT2A1	9829-91	SULT2A1_CRG
'SULT2A1	Olink Explore 1536	Inflammation	Dehydroepiandrosterone sulphate levels	ebi-a-GCST004941	9722	0.913852	0.935357	chr19:48360691_A_T	rs76531193	T	A	0.8479	0.3585	2.632e-11	0.09	4.89328e-16	0	Q06520	ENSG00000105398	'SULT2A1	9829-91	SULT2A1_CRG
'SULT2A1	Olink Explore 1536	Inflammation	X-12850	met-a-667	5856	0.987832	0.934286	chr19:48385057_A_C	rs2547231	A	C	0.8462	0.3607	9.662e-12	0.059	3.5229e-16	0	Q06520	ENSG00000105398	'SULT2A1	9829-91	SULT2A1_CRG
'SULT2A1	Olink Explore 1536	Inflammation	Serum 25-Hydroxyvitamin D levels	ebi-a-GCST90000615	417580	0.898099	0.953344	chr19:48376995_C_T	rs212100	C	T	0.8474	0.3626	9.055e-12	-0.065701	7.8343e-136	0	Q06520	ENSG00000105398	'SULT2A1	9829-91	SULT2A1_CRG
'SULT2A1	Olink Explore 1536	Inflammation	Operation code: cholecystectomy/gall bladder removal	ukb-b-6235	462933	0.921378	0.934183	chr19:48389002_A_T	rs212099	T	A	0.8471	0.3631	8.771e-12	0.00699745	7.8001e-38	0	Q06520	ENSG00000105398	'SULT2A1	9829-91	SULT2A1_CRG
'SULT2A1	Olink Explore 1536	Inflammation	X-18601	met-a-396	7226	0.989524	0.959648	chr19:48371102_C_T	rs296381	T	C	0.8475	0.3675	4.596e-12	0.039	4.82503e-09	0	Q06520	ENSG00000105398	'SULT2A1	9829-91	SULT2A1_CRG
'SULT2A1	Olink Explore 1536	Inflammation	X-11445--5-alpha-pregnan-3beta,20alpha-disulfate	met-a-517	2537	0.98919	0.959648	chr19:48371102_C_T	rs296381	T	C	0.8475	0.3675	4.596e-12	0.0663	1.34999e-08	0	Q06520	ENSG00000105398	'SULT2A1	9829-91	SULT2A1_CRG
'SULT2A1	Olink Explore 1536	Inflammation	4-androsten-3beta,17beta-diol disulfate 2*	met-a-748	7333	0.983833	0.946133	chr19:48365523_C_T	rs296396	C	T	0.8506	0.3612	1.744e-11	0.0298	1.262e-07	0	Q06520	ENSG00000105398	'SULT2A1	9829-91	SULT2A1_CRG
'SULT2A1	Olink Explore 1536	Inflammation	Dehydroisoandrosterone sulfate (DHEA-S)	met-a-478	7346	0.975088	0.946133	chr19:48365523_C_T	rs296396	C	T	0.8506	0.3612	1.744e-11	0.0462	1.166e-12	0	Q06520	ENSG00000105398	'SULT2A1	9829-91	SULT2A1_CRG
'SULT2A1	Olink Explore 1536	Inflammation	X-12456	met-a-613	4533	0.985622	0.934286	chr19:48385057_A_C	rs2547231	A	C	0.8462	0.3607	9.662e-12	0.0409	2.82423e-11	0	Q06520	ENSG00000105398	'SULT2A1	9829-91	SULT2A1_CRG
'SULT2A1	Olink Explore 1536	Inflammation	X-11440	met-a-513	7250	0.99318	0.959648	chr19:48371102_C_T	rs296381	T	C	0.8475	0.3675	4.596e-12	0.1636	5.3827e-143	0	Q06520	ENSG00000105398	'SULT2A1	9829-91	SULT2A1_CRG
'SULT2A1	Olink Explore 1536	Inflammation	Non-cancer illness code, self-reported: cholelithiasis/gall stones	ukb-b-18700	462933	0.925462	0.934183	chr19:48389002_A_T	rs212099	T	A	0.8471	0.3631	8.771e-12	0.00291039	4.30031e-16	0	Q06520	ENSG00000105398	'SULT2A1	9829-91	SULT2A1_CRG
'SULT2A1	Olink Explore 1536	Inflammation	Operative procedures - main OPCS: J18.3 Total cholecystectomy NEC	ukb-b-13803	463010	0.926461	0.952883	chr19:48374950_A_C	rs62129966	C	A	0.8463	0.3598	1.207e-11	0.00332144	1e-15	0	Q06520	ENSG00000105398	'SULT2A1	9829-91	SULT2A1_CRG
'LILRB5	Olink Explore 1536	Cardiometabolic	Appendicular lean mass	ebi-a-GCST90000025	450243	0.996819	1	chr19:54759361_C_T	rs12975366	T	C	0.6123	1.1577	0	-0.0129	2.57929e-11	1	O75023	ENSG00000105609	'LILRB5	7015-8	LILRB5_CAR
'CCL24	Olink Explore 1536	Inflammation	Eotaxin levels	ebi-a-GCST004460	8153	0.980667	0.995156	chr7:75462195_A_G	rs4388383	A	G	0.1143	1.2534	5.81e-148	0.1723	1.21899e-08	0	O00175	ENSG00000106178	'CCL24	4128-27	CCL24_CAR3
'CCL24	Olink Explore 1536	Inflammation	Neutrophil percentage of granulocytes	ebi-a-GCST004623	170672	0.979093	0.993356	chr7:75469451_C_T	rs6467885	T	C	0.1142	1.2549	4.75e-148	-0.0674447	2.08689e-30	0	O00175	ENSG00000106178	'CCL24	4128-27	CCL24_CAR3
'PCOLCE	Olink Explore 1536	Cardiometabolic	Red cell distribution width	ebi-a-GCST006804	116666	0.976493	0.995314	chr7:100235970_A_C	rs7385804	A	C	0.6415	0.2481	2.15e-10	-0.0436946	7.00003e-28	0	Q15113	ENSG00000106333	'PCOLCE	11237-49	PCOLCE_CAR
'PCOLCE	Olink Explore 1536	Cardiometabolic	Sum basophil neutrophil counts	ebi-a-GCST004621	171529	0.977145	0.994808	chr7:100236202_A_G	rs9801017	A	G	0.6415	0.248	2.151e-10	-0.0463403	9.40156e-37	0	Q15113	ENSG00000106333	'PCOLCE	11237-49	PCOLCE_CAR
'PCOLCE	Olink Explore 1536	Cardiometabolic	Mean corpuscular volume	ebi-a-GCST004602	172433	0.976389	0.995314	chr7:100235970_A_C	rs7385804	A	C	0.6415	0.2481	2.15e-10	0.0711532	8.9929e-85	0	Q15113	ENSG00000106333	'PCOLCE	11237-49	PCOLCE_CAR
'PCOLCE	Olink Explore 1536	Cardiometabolic	Mean corpuscular hemoglobin	ebi-a-GCST004630	172332	0.97624	0.995314	chr7:100235970_A_C	rs7385804	A	C	0.6415	0.2481	2.15e-10	0.0838295	2.67917e-116	0	Q15113	ENSG00000106333	'PCOLCE	11237-49	PCOLCE_CAR
'PCOLCE	Olink Explore 1536	Cardiometabolic	Mean corpuscular hemoglobin concentration	ebi-a-GCST004605	172851	0.976343	1	chr7:100240296_A_G	rs2075672	G	A	0.6417	0.2488	1.825e-10	0.0485978	4.90456e-42	0	Q15113	ENSG00000106333	'PCOLCE	11237-49	PCOLCE_CAR
'PCOLCE	Olink Explore 1536	Cardiometabolic	white blood cell count	ieu-b-30	562225	0.959817	0.994808	chr7:100236202_A_G	rs9801017	A	G	0.6415	0.248	2.151e-10	-0.009944	1.64999e-07	0	Q15113	ENSG00000106333	'PCOLCE	11237-49	PCOLCE_CAR
'OGN	Olink Explore 1536	Neurology	systolic blood pressure	ieu-b-38	738983	0.808047	0.828027	chr9:95201540_A_T	rs7045409	A	T	0.368	0.4382	1.724e-39	-0.1862	2.54501e-09	0	P20774	ENSG00000106809	'OGN	17224-12
'OGN	Olink Explore 1536	Neurology	Impedance of arm (left)	ukb-b-19379	454850	0.914015	0.992399	chr9:95122547_C_T	rs7042335	T	C	0.3318	0.4426	1.822e-39	-0.0165417	4.60045e-28	0	P20774	ENSG00000106809	'OGN	17224-12
'OGN	Olink Explore 1536	Neurology	Impedance of arm (right)	ukb-b-7859	454826	0.913054	0.999572	chr9:95047607_A_T	rs10820965	T	A	0.33	0.4436	1.849e-39	-0.0173649	6.70039e-31	0	P20774	ENSG00000106809	'OGN	17224-12
'ASPN	Olink Explore Expansion	Cardiometabolic_II	Impedance of arm (right)	ukb-b-7859	454826	0.94065	0.9921	chr9:95047607_A_T	rs10820965	A	T	0.6702	0.4171	1.732e-28	0.0173649	6.70039e-31	0	Q9BXN1	ENSG00000106819	'ASPN	6451-64
'ASPN	Olink Explore Expansion	Cardiometabolic_II	Impedance of arm (left)	ukb-b-19379	454850	0.938305	0.985035	chr9:95122547_C_T	rs7042335	C	T	0.6685	0.4133	4.343e-28	0.0165417	4.60045e-28	0	Q9BXN1	ENSG00000106819	'ASPN	6451-64
'TNFSF8	Olink Explore Expansion	Cardiometabolic_II	HLA DR+ CD4+ T cell %lymphocyte	ebi-a-GCST90001626	3595	0.877034	0.877963	chr9:117645562_C_T	rs7032773	C	T	0.5634	0.2516	4.349e-10	0.1334	1.392e-08	0	P32971	ENSG00000106952	'TNFSF8	3421-54
'TNFSF8	Olink Explore Expansion	Cardiometabolic_II	HLA DR+ CD8+ T cell Absolute Count	ebi-a-GCST90001627	3579	0.890944	0.885487	chr9:117649136_C_T	rs2181036	T	C	0.5617	0.2538	2.65e-10	0.1446	3.16599e-08	0	P32971	ENSG00000106952	'TNFSF8	3421-54
'TNFSF8	Olink Explore Expansion	Cardiometabolic_II	eosinophil cell count	ieu-b-33	474235	0.916913	0.94644	chr9:117697947_A_G	rs927375	G	A	0.5922	0.2553	6.746e-10	0.024757	1.45011e-33	0	P32971	ENSG00000106952	'TNFSF8	3421-54
'TNFSF8	Olink Explore Expansion	Cardiometabolic_II	HLA DR+ CD8+ T cell %lymphocyte	ebi-a-GCST90001629	3595	0.883659	0.879779	chr9:117651780_A_G	rs1407309	G	A	0.5634	0.2505	4.638e-10	0.1372	7.38006e-08	0	P32971	ENSG00000106952	'TNFSF8	3421-54
'TNFSF8	Olink Explore Expansion	Cardiometabolic_II	Neutrophil percentage of granulocytes	ebi-a-GCST004623	170672	0.903456	0.907973	chr9:117690758_C_T	rs10982456	T	C	0.5597	0.2467	7.457e-10	-0.0260393	4.52689e-13	0	P32971	ENSG00000106952	'TNFSF8	3421-54
'TNFSF8	Olink Explore Expansion	Cardiometabolic_II	HLA DR+ CD4+ T cell %T cell	ebi-a-GCST90001625	3595	0.872825	0.877963	chr9:117645562_C_T	rs7032773	C	T	0.5634	0.2516	4.349e-10	0.1199	1.54999e-07	0	P32971	ENSG00000106952	'TNFSF8	3421-54
'TNFSF8	Olink Explore Expansion	Cardiometabolic_II	HLA DR+ T cell%lymphocyte	ebi-a-GCST90001620	3596	0.875117	0.877963	chr9:117645562_C_T	rs7032773	C	T	0.5634	0.2516	4.349e-10	0.1552	5.14505e-10	0	P32971	ENSG00000106952	'TNFSF8	3421-54
'TNFSF8	Olink Explore Expansion	Cardiometabolic_II	HLA DR+ CD8+ T cell %T cell	ebi-a-GCST90001628	3595	0.882117	0.895154	chr9:117647508_A_G	rs7049009	A	G	0.5605	0.2468	1.129e-09	0.1338	9.91311e-08	0	P32971	ENSG00000106952	'TNFSF8	3421-54
'TNFSF8	Olink Explore Expansion	Cardiometabolic_II	Eosinophil percentage of granulocytes	ebi-a-GCST004617	170536	0.905393	0.907973	chr9:117690758_C_T	rs10982456	T	C	0.5597	0.2467	7.457e-10	0.0266403	1.30197e-13	0	P32971	ENSG00000106952	'TNFSF8	3421-54
'TNFSF8	Olink Explore Expansion	Cardiometabolic_II	Eosinophil percentage of white cells	ebi-a-GCST004600	172378	0.914354	0.907973	chr9:117690758_C_T	rs10982456	T	C	0.5597	0.2467	7.457e-10	0.0258826	4.95678e-13	0	P32971	ENSG00000106952	'TNFSF8	3421-54
'TNFSF8	Olink Explore Expansion	Cardiometabolic_II	HLA DR+ CD4+ T cell Absolute Count	ebi-a-GCST90001624	3579	0.884087	0.892029	chr9:117660933_A_G	rs1322067	A	G	0.5636	0.2491	5.443e-10	0.1511	4.75401e-09	0	P32971	ENSG00000106952	'TNFSF8	3421-54
'TNFSF8	Olink Explore Expansion	Cardiometabolic_II	Sum eosinophil basophil counts	ebi-a-GCST004624	171771	0.934556	0.979799	chr9:117694184_A_G	rs3181348	G	A	0.5807	0.2628	1.074e-10	0.0232056	2.067e-10	0	P32971	ENSG00000106952	'TNFSF8	3421-54
'TNFSF8	Olink Explore Expansion	Cardiometabolic_II	Eosinophil counts	ebi-a-GCST004606	172275	0.937344	0.99976	chr9:117696336_C_T	rs726657	C	T	0.5857	0.2713	3.034e-11	0.0242951	3.44191e-11	0	P32971	ENSG00000106952	'TNFSF8	3421-54
'TNFSF8	Olink Explore Expansion	Cardiometabolic_II	HLA DR+ T cell Absolute Count	ebi-a-GCST90001618	3580	0.879499	0.885487	chr9:117649136_C_T	rs2181036	T	C	0.5617	0.2538	2.65e-10	0.1628	2.585e-10	0	P32971	ENSG00000106952	'TNFSF8	3421-54
'TNFSF8	Olink Explore Expansion	Cardiometabolic_II	HLA DR+ T cell%T cell	ebi-a-GCST90001619	3596	0.872792	0.895154	chr9:117647508_A_G	rs7049009	A	G	0.5605	0.2468	1.129e-09	0.1471	1.46899e-09	0	P32971	ENSG00000106952	'TNFSF8	3421-54
'CCL8	Olink Explore 1536	Oncology	Monocyte chemoattractant protein-2 levels	ebi-a-GCST90000484	982	0.994036	0.99981	chr17:32647744_C_T	rs3138037	T	C	0.8478	1.1545	2.38e-148	1.20308	5.03385e-78	1	P80075	ENSG00000108700	'CCL8	13748-4	MCP_2_INF
'ZBTB16	Olink Explore 1536	Oncology	Plateletcrit	ebi-a-GCST004607	164339	0.997633	1	chr11:113953622_A_G	rs73000929	A	G	0.0351	1.157	3.317e-29	-0.0597131	1.228e-09	0	Q05516	ENSG00000109906	'ZBTB16		ZBTB16_CRG	NA
'ZBTB16	Olink Explore 1536	Oncology	Mean platelet volume	ebi-a-GCST004599	164454	0.998004	1	chr11:113953622_A_G	rs73000929	A	G	0.0351	1.157	3.317e-29	0.0835986	7.54397e-18	0	Q05516	ENSG00000109906	'ZBTB16		ZBTB16_CRG	NA
'ZBTB16	Olink Explore 1536	Oncology	Platelet count	ebi-a-GCST004603	166066	0.998004	1	chr11:113953622_A_G	rs73000929	A	G	0.0351	1.157	3.317e-29	-0.0919148	5.83848e-21	0	Q05516	ENSG00000109906	'ZBTB16		ZBTB16_CRG	NA
'HDDC2	Olink Explore Expansion	Oncology_II	Red blood cell count	ebi-a-GCST004601	172952	0.960833	0.992429	chr6:125623247_C_T	rs73581685	C	T	0.8179	0.5331	2.131e-26	-0.0246192	1.754e-07	0	Q7Z4H3	ENSG00000111906	'HDDC2			NA
'VEGFA	Olink Explore 1536	Inflammation	Interleukin-7 levels	ebi-a-GCST004451	3409	0.979221	0.933231	chr6:43928511_G_T	rs4320361	G	T	0.5267	0.8469	6.36e-170	0.3245	6.86752e-39	0	P15692	ENSG00000112715	'VEGFA	19437-61|2597-8|4867-15	VEGFA_INF	CHEMBL1201421 [PEGAPTANIB SODIUM][4][ANTAGONIST][Unknown]|CHEMBL1201825 [RANIBIZUMAB][4][INHIBITOR][Antibody]|CHEMBL1742982 [AFLIBERCEPT][4][INHIBITOR][Protein]|CHEMBL1201583 [BEVACIZUMAB][4][INHIBITOR][Antibody]|CHEMBL3707253 [BEVACIZUMAB 111IN][0][BINDING AGENT][Antibody]|CHEMBL1615835 [MUPARFOSTAT][3][INHIBITOR][Oligosaccharide]|CHEMBL2108313 [CONBERCEPT][3][INHIBITOR][Protein]|CHEMBL3707357 [BROLUCIZUMAB][3][INHIBITOR][Antibody]|CHEMBL3545259 [VANUCIZUMAB][2][INHIBITOR][Antibody]
'VEGFA	Olink Explore 1536	Inflammation	Interleukin-12p70 levels	ebi-a-GCST004439	8270	0.991314	0.936656	chr6:43924830_G_T	rs4349809	T	G	0.5253	0.8361	1.79e-167	0.3777	2.55859e-124	0	P15692	ENSG00000112715	'VEGFA	19437-61|2597-8|4867-15	VEGFA_INF	CHEMBL1201421 [PEGAPTANIB SODIUM][4][ANTAGONIST][Unknown]|CHEMBL1201825 [RANIBIZUMAB][4][INHIBITOR][Antibody]|CHEMBL1742982 [AFLIBERCEPT][4][INHIBITOR][Protein]|CHEMBL1201583 [BEVACIZUMAB][4][INHIBITOR][Antibody]|CHEMBL3707253 [BEVACIZUMAB 111IN][0][BINDING AGENT][Antibody]|CHEMBL1615835 [MUPARFOSTAT][3][INHIBITOR][Oligosaccharide]|CHEMBL2108313 [CONBERCEPT][3][INHIBITOR][Protein]|CHEMBL3707357 [BROLUCIZUMAB][3][INHIBITOR][Antibody]|CHEMBL3545259 [VANUCIZUMAB][2][INHIBITOR][Antibody]
'VEGFA	Olink Explore 1536	Inflammation	Interleukin-5 levels	ebi-a-GCST004452	3364	0.951921	0.933782	chr6:43927050_A_G	rs7767396	A	G	0.526	0.8362	8.57e-170	0.1515	7.69006e-10	0	P15692	ENSG00000112715	'VEGFA	19437-61|2597-8|4867-15	VEGFA_INF	CHEMBL1201421 [PEGAPTANIB SODIUM][4][ANTAGONIST][Unknown]|CHEMBL1201825 [RANIBIZUMAB][4][INHIBITOR][Antibody]|CHEMBL1742982 [AFLIBERCEPT][4][INHIBITOR][Protein]|CHEMBL1201583 [BEVACIZUMAB][4][INHIBITOR][Antibody]|CHEMBL3707253 [BEVACIZUMAB 111IN][0][BINDING AGENT][Antibody]|CHEMBL1615835 [MUPARFOSTAT][3][INHIBITOR][Oligosaccharide]|CHEMBL2108313 [CONBERCEPT][3][INHIBITOR][Protein]|CHEMBL3707357 [BROLUCIZUMAB][3][INHIBITOR][Antibody]|CHEMBL3545259 [VANUCIZUMAB][2][INHIBITOR][Antibody]
'VEGFA	Olink Explore 1536	Inflammation	Vascular endothelial growth factor levels	ebi-a-GCST004422	7118	0.992209	0.933782	chr6:43927050_A_G	rs7767396	A	G	0.526	0.8362	8.57e-170	0.4818	3.68978e-171	0	P15692	ENSG00000112715	'VEGFA	19437-61|2597-8|4867-15	VEGFA_INF	CHEMBL1201421 [PEGAPTANIB SODIUM][4][ANTAGONIST][Unknown]|CHEMBL1201825 [RANIBIZUMAB][4][INHIBITOR][Antibody]|CHEMBL1742982 [AFLIBERCEPT][4][INHIBITOR][Protein]|CHEMBL1201583 [BEVACIZUMAB][4][INHIBITOR][Antibody]|CHEMBL3707253 [BEVACIZUMAB 111IN][0][BINDING AGENT][Antibody]|CHEMBL1615835 [MUPARFOSTAT][3][INHIBITOR][Oligosaccharide]|CHEMBL2108313 [CONBERCEPT][3][INHIBITOR][Protein]|CHEMBL3707357 [BROLUCIZUMAB][3][INHIBITOR][Antibody]|CHEMBL3545259 [VANUCIZUMAB][2][INHIBITOR][Antibody]
'VEGFA	Olink Explore 1536	Inflammation	Interleukin-13 levels	ebi-a-GCST004443	3557	0.979019	0.930019	chr6:43928985_A_G	rs9472168	A	G	0.5278	0.8497	1.02e-170	0.4244	1.08094e-65	0	P15692	ENSG00000112715	'VEGFA	19437-61|2597-8|4867-15	VEGFA_INF	CHEMBL1201421 [PEGAPTANIB SODIUM][4][ANTAGONIST][Unknown]|CHEMBL1201825 [RANIBIZUMAB][4][INHIBITOR][Antibody]|CHEMBL1742982 [AFLIBERCEPT][4][INHIBITOR][Protein]|CHEMBL1201583 [BEVACIZUMAB][4][INHIBITOR][Antibody]|CHEMBL3707253 [BEVACIZUMAB 111IN][0][BINDING AGENT][Antibody]|CHEMBL1615835 [MUPARFOSTAT][3][INHIBITOR][Oligosaccharide]|CHEMBL2108313 [CONBERCEPT][3][INHIBITOR][Protein]|CHEMBL3707357 [BROLUCIZUMAB][3][INHIBITOR][Antibody]|CHEMBL3545259 [VANUCIZUMAB][2][INHIBITOR][Antibody]
'VEGFA	Olink Explore 1536	Inflammation	Interleukin-10 levels	ebi-a-GCST004444	7681	0.992853	1	chr6:43925607_A_G	rs6921438	G	A	0.5095	0.858	2.07e-187	0.2878	7.63836e-67	0	P15692	ENSG00000112715	'VEGFA	19437-61|2597-8|4867-15	VEGFA_INF	CHEMBL1201421 [PEGAPTANIB SODIUM][4][ANTAGONIST][Unknown]|CHEMBL1201825 [RANIBIZUMAB][4][INHIBITOR][Antibody]|CHEMBL1742982 [AFLIBERCEPT][4][INHIBITOR][Protein]|CHEMBL1201583 [BEVACIZUMAB][4][INHIBITOR][Antibody]|CHEMBL3707253 [BEVACIZUMAB 111IN][0][BINDING AGENT][Antibody]|CHEMBL1615835 [MUPARFOSTAT][3][INHIBITOR][Oligosaccharide]|CHEMBL2108313 [CONBERCEPT][3][INHIBITOR][Protein]|CHEMBL3707357 [BROLUCIZUMAB][3][INHIBITOR][Antibody]|CHEMBL3545259 [VANUCIZUMAB][2][INHIBITOR][Antibody]
'BTN2A1	Olink Explore 1536	Inflammation	Duration screen displayed	ukb-b-15418	152605	0.892974	0.961724	chr6:26498758_G_T	rs72843784	T	G	0.0978	0.4959	8.474e-16	-0.042012	7.19946e-14	1	Q7KYR7	ENSG00000112763	'BTN2A1	8869-5		NA
'BTN2A1	Olink Explore 1536	Inflammation	Monocyte count	ebi-a-GCST004625	170721	0.944227	0.953906	chr6:26921528_A_G	rs183280845	A	G	0.0996	0.4963	1.273e-15	-0.0613026	9.49948e-27	1	Q7KYR7	ENSG00000112763	'BTN2A1	8869-5		NA
'BTN2A1	Olink Explore 1536	Inflammation	monocyte cell count	ieu-b-31	520644	0.969311	0.94802	chr6:26463574_G_T	rs13195401	T	G	0.0973	0.497	1.58e-15	-0.053313	9.70063e-68	1	Q7KYR7	ENSG00000112763	'BTN2A1	8869-5		NA
'BTN2A1	Olink Explore 1536	Inflammation	Hearing difficulty/problems with background noise	ukb-b-18275	453482	0.924313	0.960853	chr6:26582035_C_T	rs13198716	T	C	0.0978	0.4957	8.544e-16	-0.0113215	2.80027e-12	1	Q7KYR7	ENSG00000112763	'BTN2A1	8869-5		NA
'BTN2A1	Olink Explore 1536	Inflammation	Number of unsuccessful stop-smoking attempts	ukb-b-4801	104420	0.937839	0.94802	chr6:26463574_G_T	rs13195401	T	G	0.0973	0.497	1.58e-15	-0.0328774	3.59998e-09	1	Q7KYR7	ENSG00000112763	'BTN2A1	8869-5		NA
'BTN2A1	Olink Explore 1536	Inflammation	Operative procedures - secondary OPCS: Z27.4 Duodenum	ukb-b-13500	463010	0.891231	0.96555	chr6:26843517_A_C	rs57440165	C	A	0.0974	0.4967	1.381e-15	0.00460098	8.4004e-11	1	Q7KYR7	ENSG00000112763	'BTN2A1	8869-5		NA
'BTN2A1	Olink Explore 1536	Inflammation	Salad / raw vegetable intake	ukb-b-1996	435435	0.953016	0.960853	chr6:26582035_C_T	rs13198716	T	C	0.0978	0.4957	8.544e-16	-0.0138531	1.40001e-09	1	Q7KYR7	ENSG00000112763	'BTN2A1	8869-5		NA
'BTN2A1	Olink Explore 1536	Inflammation	Sum eosinophil basophil counts	ebi-a-GCST004624	171771	0.923564	0.961724	chr6:26498758_G_T	rs72843784	T	G	0.0978	0.4959	8.474e-16	-0.0534545	8.70362e-21	1	Q7KYR7	ENSG00000112763	'BTN2A1	8869-5		NA
'BTN2A1	Olink Explore 1536	Inflammation	Seen doctor (GP) for nerves, anxiety, tension or depression	ukb-b-6991	459560	0.963876	0.960853	chr6:26582035_C_T	rs13198716	T	C	0.0978	0.4957	8.544e-16	-0.0114421	2.90001e-13	1	Q7KYR7	ENSG00000112763	'BTN2A1	8869-5		NA
'BTN2A1	Olink Explore 1536	Inflammation	white blood cell count	ieu-b-30	562226	0.97472	0.968313	chr6:26593275_C_T	rs35400317	T	C	0.0975	0.4986	6.144e-16	-0.065942	1.15878e-105	1	Q7KYR7	ENSG00000112763	'BTN2A1	8869-5		NA
'BTN2A1	Olink Explore 1536	Inflammation	Primary sclerosing cholangitis	ieu-a-1112	14890	0.969789	0.969118	chr6:26651053_A_T	rs13201782	A	T	0.0975	0.498	7.186e-16	0.797057	3.2719e-80	1	Q7KYR7	ENSG00000112763	'BTN2A1	8869-5		NA
'BTN2A1	Olink Explore 1536	Inflammation	Moderate to vigorous physical activity levels	ebi-a-GCST006097	377234	0.95351	0.968313	chr6:26593275_C_T	rs35400317	T	C	0.0975	0.4986	6.144e-16	-0.0198558	2.19999e-08	1	Q7KYR7	ENSG00000112763	'BTN2A1	8869-5		NA
'BTN2A1	Olink Explore 1536	Inflammation	Myeloid white cell count	ebi-a-GCST004626	169219	0.94509	0.906583	chr6:26739487_A_G	rs35144506	G	A	0.1157	0.4519	2.765e-14	-0.0526087	1.6151e-20	1	Q7KYR7	ENSG00000112763	'BTN2A1	8869-5		NA
'BTN2A1	Olink Explore 1536	Inflammation	Schizophrenia	ieu-a-22	82315	0.812287	0.944	chr6:26409890_C_G	rs41266839	C	G	0.0982	0.4694	2.79e-14	-0.220198	8.38687e-27	1	Q7KYR7	ENSG00000112763	'BTN2A1	8869-5		NA
'BTN2A1	Olink Explore 1536	Inflammation	Breast cancer (Combined Oncoarray; iCOGS; GWAS meta analysis)	ieu-a-1126	228951	0.946385	1	chr6:26961280_C_T	rs34546498	T	C	0.0979	0.5089	3.484e-16	-0.0747	9.17593e-10	1	Q7KYR7	ENSG00000112763	'BTN2A1	8869-5		NA
'BTN2A1	Olink Explore 1536	Inflammation	Hot drink temperature	ukb-b-14203	457873	0.935372	0.944	chr6:26409890_C_G	rs41266839	C	G	0.0982	0.4694	2.79e-14	-0.015	4.19952e-15	1	Q7KYR7	ENSG00000112763	'BTN2A1	8869-5		NA
'BTN2A1	Olink Explore 1536	Inflammation	Non-cancer illness code, self-reported: hyperthyroidism/thyrotoxicosis	ukb-b-20289	462933	0.969281	0.973804	chr6:26942146_A_C	rs66975207	C	A	0.098	0.4984	9.06e-16	0.00309336	2.09991e-26	1	Q7KYR7	ENSG00000112763	'BTN2A1	8869-5		NA
'BTN2A1	Olink Explore 1536	Inflammation	schizophrenia	ieu-b-42	77096	0.828791	0.944	chr6:26409890_C_G	rs41266839	C	G	0.0982	0.4694	2.79e-14	-0.220198	8.38687e-27	1	Q7KYR7	ENSG00000112763	'BTN2A1	8869-5		NA
'BTN2A1	Olink Explore 1536	Inflammation	Diagnoses - secondary ICD10: E03.9 Hypothyroidism, unspecified	ukb-b-4226	463010	0.902415	0.950564	chr6:26441640_C_T	rs13220495	T	C	0.0964	0.4774	1.704e-14	0.00278163	6.29999e-09	1	Q7KYR7	ENSG00000112763	'BTN2A1	8869-5		NA
'BTN2A1	Olink Explore 1536	Inflammation	Breast cancer	ebi-a-GCST004988	139274	0.945669	1	chr6:26961280_C_T	rs34546498	T	C	0.0979	0.5089	3.484e-16	-0.0747	9.17593e-10	1	Q7KYR7	ENSG00000112763	'BTN2A1	8869-5		NA
'BTN2A1	Olink Explore 1536	Inflammation	Why stopped smoking: Health precaution	ukb-b-19842	113988	0.918313	0.906583	chr6:26739487_A_G	rs35144506	G	A	0.1157	0.4519	2.765e-14	-0.0231427	3.10027e-12	1	Q7KYR7	ENSG00000112763	'BTN2A1	8869-5		NA
'BTN2A1	Olink Explore 1536	Inflammation	Childhood sunburn occasions	ukb-b-13246	346955	0.968333	0.969118	chr6:26651053_A_T	rs13201782	A	T	0.0975	0.498	7.186e-16	-0.026026	2.70023e-14	1	Q7KYR7	ENSG00000112763	'BTN2A1	8869-5		NA
'BTN2A1	Olink Explore 1536	Inflammation	Granulocyte count	ebi-a-GCST004614	169822	0.938687	0.906583	chr6:26739487_A_G	rs35144506	G	A	0.1157	0.4519	2.765e-14	-0.0489362	4.73696e-18	1	Q7KYR7	ENSG00000112763	'BTN2A1	8869-5		NA
'BTN2A1	Olink Explore 1536	Inflammation	White blood cell count (basophil)	ebi-a-GCST004618	171846	0.907355	0.944	chr6:26409890_C_G	rs41266839	C	G	0.0982	0.4694	2.79e-14	-0.0326019	6.20098e-09	1	Q7KYR7	ENSG00000112763	'BTN2A1	8869-5		NA
'BTN2A1	Olink Explore 1536	Inflammation	Never eat eggs, dairy, wheat, sugar: Wheat products	ukb-b-3599	461046	0.972885	0.969118	chr6:26651053_A_T	rs13201782	A	T	0.0975	0.498	7.186e-16	0.00666873	8.30042e-35	1	Q7KYR7	ENSG00000112763	'BTN2A1	8869-5		NA
'BTN2A1	Olink Explore 1536	Inflammation	Lung function (FVC)	ebi-a-GCST007429	321047	0.939294	0.96555	chr6:26843517_A_C	rs57440165	C	A	0.0974	0.4967	1.381e-15	-0.0387	3.41979e-24	1	Q7KYR7	ENSG00000112763	'BTN2A1	8869-5		NA
'BTN2A1	Olink Explore 1536	Inflammation	Membranous nephropathy	ebi-a-GCST010005	7979	0.964117	0.960853	chr6:26582035_C_T	rs13198716	T	C	0.0978	0.4957	8.544e-16	0.8988	8.56052e-35	1	Q7KYR7	ENSG00000112763	'BTN2A1	8869-5		NA
'BTN2A1	Olink Explore 1536	Inflammation	Treatment speciality of consultant (recoded): Urology	ukb-b-7647	446149	0.801362	0.973804	chr6:26942146_A_C	rs66975207	C	A	0.098	0.4984	9.06e-16	-0.00688862	4.19952e-12	1	Q7KYR7	ENSG00000112763	'BTN2A1	8869-5		NA
'BTN2A1	Olink Explore 1536	Inflammation	Nervous feelings	ukb-b-20544	450700	0.91612	0.973804	chr6:26942146_A_C	rs66975207	C	A	0.098	0.4984	9.06e-16	-0.00798436	2.19999e-08	1	Q7KYR7	ENSG00000112763	'BTN2A1	8869-5		NA
'BTN2A1	Olink Explore 1536	Inflammation	Cognitive performance	ebi-a-GCST006572	257841	0.961239	0.969533	chr6:26599509_A_G	rs45527431	G	A	0.0975	0.498	7.218e-16	0.04105	6.6696e-19	1	Q7KYR7	ENSG00000112763	'BTN2A1	8869-5		NA
'BTN2A1	Olink Explore 1536	Inflammation	Sum neutrophil eosinophil counts	ebi-a-GCST004613	170384	0.940485	0.906583	chr6:26739487_A_G	rs35144506	G	A	0.1157	0.4519	2.765e-14	-0.0474576	4.10299e-17	1	Q7KYR7	ENSG00000112763	'BTN2A1	8869-5		NA
'BTN2A1	Olink Explore 1536	Inflammation	Lymphocyte counts	ebi-a-GCST004627	171643	0.957839	0.953906	chr6:26921528_A_G	rs183280845	A	G	0.0996	0.4963	1.273e-15	-0.0774294	4.41469e-41	1	Q7KYR7	ENSG00000112763	'BTN2A1	8869-5		NA
'BTN2A1	Olink Explore 1536	Inflammation	Neutrophil count	ebi-a-GCST004629	170702	0.933245	0.906583	chr6:26739487_A_G	rs35144506	G	A	0.1157	0.4519	2.765e-14	-0.0440334	5.72664e-15	1	Q7KYR7	ENSG00000112763	'BTN2A1	8869-5		NA
'BTN2A1	Olink Explore 1536	Inflammation	Seen a psychiatrist for nerves, anxiety, tension or depression	ukb-b-18336	460702	0.947719	0.906583	chr6:26739487_A_G	rs35144506	G	A	0.1157	0.4519	2.765e-14	-0.00775694	9.30037e-13	1	Q7KYR7	ENSG00000112763	'BTN2A1	8869-5		NA
'BTN2A1	Olink Explore 1536	Inflammation	Number of fluid intelligence questions attempted within time limit	ukb-b-2988	149051	0.963989	0.961724	chr6:26498758_G_T	rs72843784	T	G	0.0978	0.4959	8.474e-16	0.127748	4.70002e-26	1	Q7KYR7	ENSG00000112763	'BTN2A1	8869-5		NA
'BTN2A1	Olink Explore 1536	Inflammation	eosinophil cell count	ieu-b-33	474236	0.97157	0.973804	chr6:26942146_A_C	rs66975207	C	A	0.098	0.4984	9.06e-16	-0.049744	1.48013e-54	1	Q7KYR7	ENSG00000112763	'BTN2A1	8869-5		NA
'BTN2A1	Olink Explore 1536	Inflammation	lymphocyte cell count	ieu-b-32	524923	0.975772	0.969118	chr6:26651053_A_T	rs13201782	A	T	0.0975	0.498	7.186e-16	-0.067503	2.61818e-106	1	Q7KYR7	ENSG00000112763	'BTN2A1	8869-5		NA
'BTN2A1	Olink Explore 1536	Inflammation	White blood cell count	ebi-a-GCST004610	172435	0.958929	0.973804	chr6:26942146_A_C	rs66975207	C	A	0.098	0.4984	9.06e-16	-0.0738477	5.35057e-38	1	Q7KYR7	ENSG00000112763	'BTN2A1	8869-5		NA
'BTN2A1	Olink Explore 1536	Inflammation	Number of days/week of moderate physical activity 10+ minutes	ukb-b-4710	440266	0.961441	0.973804	chr6:26942146_A_C	rs66975207	C	A	0.098	0.4984	9.06e-16	-0.0516106	1e-10	1	Q7KYR7	ENSG00000112763	'BTN2A1	8869-5		NA
'BTN2A1	Olink Explore 1536	Inflammation	Peak expiratory flow (PEF)	ukb-b-12019	421986	0.954701	0.958445	chr6:26949672_A_G	rs34816374	G	A	0.099	0.4936	1.269e-15	-0.0261291	3.80014e-19	1	Q7KYR7	ENSG00000112763	'BTN2A1	8869-5		NA
'BTN2A1	Olink Explore 1536	Inflammation	Eosinophil counts	ebi-a-GCST004606	172275	0.925478	0.961724	chr6:26498758_G_T	rs72843784	T	G	0.0978	0.4959	8.474e-16	-0.0508822	5.09448e-19	1	Q7KYR7	ENSG00000112763	'BTN2A1	8869-5		NA
'BTN2A1	Olink Explore 1536	Inflammation	Time to answer	ukb-b-14360	152605	0.920863	0.957969	chr6:26903585_G_T	rs71557378	G	T	0.099	0.4937	1.252e-15	-0.0349687	6.1e-10	1	Q7KYR7	ENSG00000112763	'BTN2A1	8869-5		NA
'BTN2A1	Olink Explore 1536	Inflammation	neutrophil cell count	ieu-b-34	517880	0.973115	0.96555	chr6:26843517_A_C	rs57440165	C	A	0.0974	0.4967	1.381e-15	-0.041332	1.08993e-39	1	Q7KYR7	ENSG00000112763	'BTN2A1	8869-5		NA
'BTN2A1	Olink Explore 1536	Inflammation	Depression (broad)	ebi-a-GCST005902	322580	0.963861	0.969533	chr6:26599509_A_G	rs45527431	G	A	0.0975	0.498	7.218e-16	-0.011503	2.24492e-09	1	Q7KYR7	ENSG00000112763	'BTN2A1	8869-5		NA
'BTN2A1	Olink Explore 1536	Inflammation	Forced expiratory volume in 1-second (FEV1), predicted percentage	ukb-b-13405	148653	0.955961	0.969533	chr6:26599509_A_G	rs45527431	G	A	0.0975	0.498	7.218e-16	-0.0479322	1.20005e-17	1	Q7KYR7	ENSG00000112763	'BTN2A1	8869-5		NA
'BTN2A1	Olink Explore 1536	Inflammation	Forced expiratory volume in 1-second (FEV1)	ukb-b-19657	421986	0.934091	0.958445	chr6:26949672_A_G	rs34816374	G	A	0.099	0.4936	1.269e-15	-0.0246886	3.80014e-19	1	Q7KYR7	ENSG00000112763	'BTN2A1	8869-5		NA
'BTN2A1	Olink Explore 1536	Inflammation	Systemic lupus erythematosus	ebi-a-GCST003156	14267	0.967585	0.969533	chr6:26599509_A_G	rs45527431	G	A	0.0975	0.498	7.218e-16	0.587787	5.67545e-32	1	Q7KYR7	ENSG00000112763	'BTN2A1	8869-5		NA
'BTN2A1	Olink Explore 1536	Inflammation	Peak expiratory flow	ebi-a-GCST007430	321047	0.951508	0.930981	chr6:26463575_G_T	rs13195402	T	G	0.0986	0.4762	1.85e-14	-0.0534	3.40017e-40	1	Q7KYR7	ENSG00000112763	'BTN2A1	8869-5		NA
'IL12A_IL12B	Olink Explore 1536	Oncology	Interleukin-12 subunit B levels	ebi-a-GCST90000473	982	0.972371	0.993214	chr5:158803086_A_G	rs6897260	G	A	0.6976	0.4742	1.929e-32	0.47985	3.19227e-22	0	P29459_P29460	ENSG00000113302	'IL12B	10365-132|10367-62|13733-5	IL12_NEU|IL_12B_INF	CHEMBL1201835 [USTEKINUMAB][4][INHIBITOR][Antibody]|CHEMBL1742995 [BRIAKINUMAB][3][INHIBITOR][Antibody]|CHEMBL1201835 [USTEKINUMAB][4][INHIBITOR][Antibody]|CHEMBL1742995 [BRIAKINUMAB][3][INHIBITOR][Antibody]|CHEMBL1742995 [BRIAKINUMAB][3][INHIBITOR][Antibody]
'IL12B	Olink Explore 1536	Inflammation	Interleukin-12 subunit B levels	ebi-a-GCST90000473	982	0.974122	0.996144	chr5:158803086_A_G	rs6897260	G	A	0.6975	0.4836	2.179e-34	0.47985	3.19227e-22	0	P29460	ENSG00000113302	'IL12B	10365-132|10367-62|13733-5	IL12_NEU|IL_12B_INF	CHEMBL1201835 [USTEKINUMAB][4][INHIBITOR][Antibody]|CHEMBL1742995 [BRIAKINUMAB][3][INHIBITOR][Antibody]|CHEMBL1201835 [USTEKINUMAB][4][INHIBITOR][Antibody]|CHEMBL1742995 [BRIAKINUMAB][3][INHIBITOR][Antibody]|CHEMBL1742995 [BRIAKINUMAB][3][INHIBITOR][Antibody]
'IL12A_IL12B	Olink Explore 1536	Oncology	Mouth/teeth dental problems: Mouth ulcers	ukb-b-6458	461113	0.975832	0.998469	chr5:158769753_C_T	rs4921484	C	T	0.697	0.4757	1.308e-32	0.00432658	1.6e-10	0	P29459_P29460	ENSG00000113302	'IL12B	10365-132|10367-62|13733-5	IL12_NEU|IL_12B_INF	CHEMBL1201835 [USTEKINUMAB][4][INHIBITOR][Antibody]|CHEMBL1742995 [BRIAKINUMAB][3][INHIBITOR][Antibody]|CHEMBL1201835 [USTEKINUMAB][4][INHIBITOR][Antibody]|CHEMBL1742995 [BRIAKINUMAB][3][INHIBITOR][Antibody]|CHEMBL1742995 [BRIAKINUMAB][3][INHIBITOR][Antibody]
'IL12B	Olink Explore 1536	Inflammation	Mouth/teeth dental problems: Mouth ulcers	ukb-b-6458	461113	0.975479	0.995535	chr5:158769753_C_T	rs4921484	C	T	0.6969	0.4847	1.648e-34	0.00432658	1.6e-10	0	P29460	ENSG00000113302	'IL12B	10365-132|10367-62|13733-5	IL12_NEU|IL_12B_INF	CHEMBL1201835 [USTEKINUMAB][4][INHIBITOR][Antibody]|CHEMBL1742995 [BRIAKINUMAB][3][INHIBITOR][Antibody]|CHEMBL1201835 [USTEKINUMAB][4][INHIBITOR][Antibody]|CHEMBL1742995 [BRIAKINUMAB][3][INHIBITOR][Antibody]|CHEMBL1742995 [BRIAKINUMAB][3][INHIBITOR][Antibody]
'CDH6	Olink Explore 1536	Cardiometabolic	Frequency of friend/family visits	ukb-b-5379	459830	0.987172	0.997706	chr5:30831387_C_T	rs1392446	T	C	0.5486	0.4968	5.092e-43	-0.0129809	2.59998e-08	0	P55285	ENSG00000113361	'CDH6	16312-45	CDH6_NEU	NA
'CDH6	Olink Explore 1536	Cardiometabolic	Tense / 'highly strung'	ukb-b-10093	447961	0.962863	0.860336	chr5:30834106_C_G	rs4406147	G	C	0.5869	0.4744	5.205e-38	0.00428899	1.29999e-07	0	P55285	ENSG00000113361	'CDH6	16312-45	CDH6_NEU	NA
'CDH6	Olink Explore 1536	Cardiometabolic	Attendance/disability/mobility allowance: Disability living allowance	ukb-b-20214	459354	0.954925	1	chr5:30839607_A_C	rs1921087	C	A	0.549	0.5014	7.733e-44	0.00220659	3.50002e-07	0	P55285	ENSG00000113361	'CDH6	16312-45	CDH6_NEU	NA
'CDH6	Olink Explore 1536	Cardiometabolic	Neuroticism score	ukb-b-4630	374323	0.924808	0.955921	chr5:30842054_G_T	rs12517438	G	T	0.539	0.4807	2.482e-40	0.0400435	7.10003e-08	0	P55285	ENSG00000113361	'CDH6	16312-45	CDH6_NEU	NA
'CNTN3	Olink Explore 1536	Neurology	CCR2 on CD14- CD16+ monocyte	ebi-a-GCST90001982	3621	0.86363	0.867663	chr3:74574226_A_T	rs6768910	A	T	0.0666	0.5224	2.429e-11	-0.2514	9.23889e-07	0	Q9P232	ENSG00000113805	'CNTN3			NA
'PODXL2	Olink Explore 1536	Oncology	Current tobacco smoking	ukb-b-223	462434	0.995566	1	chr3:127352970_A_G	rs114895876	A	G	0.9837	1.25	3.536e-15	-0.0266007	3.29997e-07	0	Q9NZ53	ENSG00000114631	'PODXL2	10616-67	PODXL2_CRG	NA
'GALNT3	Olink Explore 1536	Inflammation	Low density lipoprotein cholesterol levels	ebi-a-GCST90002412	431167	0.962151	0.987112	chr2:166733738_C_T	rs749773	T	C	0.6927	0.4224	8.338e-23	-0.0106116	2.99999e-07	0	Q14435	ENSG00000115339	'GALNT3	6593-5	GALNT3_IMR	NA
'IL1RL1	Olink Explore 1536	Cardiometabolic	Treatment/medication code: becotide 50 inhaler	ukb-b-10003	462933	0.926438	0.995192	chr2:102950822_A_C	rs13019081	A	C	0.6102	0.6865	8.28e-103	-0.000898849	6.1e-08	0	Q01638	ENSG00000115602	'IL1RL1	4234-8	ST2_CAR3
'IL1RL1	Olink Explore 1536	Cardiometabolic	Crohn's disease	ieu-a-12	51874	0.987036	0.995372	chr2:102939036_C_T	rs13001325	C	T	0.6102	0.6868	6.61e-103	0.122687	1.67687e-22	0	Q01638	ENSG00000115602	'IL1RL1	4234-8	ST2_CAR3
'IL1RL1	Olink Explore 1536	Cardiometabolic	Operative procedures - main OPCS: E08.1 Polypectomy of internal nose	ukb-b-46	463010	0.892608	0.995335	chr2:102949161_C_T	rs12479210	C	T	0.6101	0.6866	8.18e-103	-0.000725762	2.80001e-07	0	Q01638	ENSG00000115602	'IL1RL1	4234-8	ST2_CAR3
'IL1RL1	Olink Explore 1536	Cardiometabolic	FEV1/FVC < 0.7	ieu-b-106	353315	0.983502	0.998938	chr2:102931826_C_G	rs13020553	C	G	0.6109	0.6883	5.02e-103	-0.00543433	1.2e-09	0	Q01638	ENSG00000115602	'IL1RL1	4234-8	ST2_CAR3
'IL1RL1	Olink Explore 1536	Cardiometabolic	Lung function (FEV1/FVC)	ebi-a-GCST007431	321047	0.990056	1	chr2:102926362_A_G	rs12470864	G	A	0.6109	0.6897	2.09e-103	0.0203	1.03992e-16	0	Q01638	ENSG00000115602	'IL1RL1	4234-8	ST2_CAR3
'IL1RL1	Olink Explore 1536	Cardiometabolic	Inflammatory bowel disease	ieu-a-294	65642	0.959255	0.855375	chr2:102984279_C_T	rs1420098	T	C	0.6003	0.6335	5.028e-82	0.0952951	1.82516e-20	0	Q01638	ENSG00000115602	'IL1RL1	4234-8	ST2_CAR3
'IL1RL1	Olink Explore 1536	Cardiometabolic	Treatment/medication code: serevent 25mcg inhaler	ukb-b-7754	462933	0.854211	0.96913	chr2:102957716_C_T	rs1420101	C	T	0.6116	0.6843	1.73e-100	-0.000556093	5.1e-07	0	Q01638	ENSG00000115602	'IL1RL1	4234-8	ST2_CAR3
'IL18R1	Olink Explore 1536	Inflammation	Non-cancer illness code, self-reported: eczema/dermatitis	ukb-b-20141	462933	0.883179	0.998329	chr2:103014696_C_T	rs1568681	C	T	0.2429	0.8866	2.45e-115	0.00254898	1.09999e-10	0	Q13478	ENSG00000115604	'IL18R1	14079-14	IL_18R1_INF
'IL18R1	Olink Explore 1536	Inflammation	Eczema	ieu-a-996	40529	0.884508	0.985095	chr2:103027103_C_T	rs6419573	T	C	0.238	0.8848	1.77e-111	0.12395	2.91998e-10	0	Q13478	ENSG00000115604	'IL18R1	14079-14	IL_18R1_INF
'ANGPTL1	Olink Explore 1536	Cardiometabolic	HDL cholesterol	ebi-a-GCST002223	94595	0.977565	0.9761	chr1:178515312_A_G	rs4650994	G	A	0.4613	0.2785	1.512e-13	0.021	6.69607e-09	0	O95841	ENSG00000116194	'ANGPTL1	11142-11|9092-33	ANGPTL1_MET
'LGALS8	Olink Explore 1536	Neurology	Alcohol usually taken with meals	ukb-b-16878	235645	0.842294	0.861312	chr1:236747931_A_C	rs2799423	C	A	0.694	0.4916	2.315e-32	-0.00984601	6.79986e-12	1	O00214	ENSG00000116977	'LGALS8	4909-68	gal_8_NEU
'CTSD	Olink Explore 1536	Cardiometabolic	IDP dMRI ProbtrackX OD cst l	ubm-a-825	7916	0.972014	1	chr11:1783757_A_G	rs55861089	A	G	0.905	0.4518	6.75e-13	0.1206	8.31764e-07	1	P07339	ENSG00000117984	'CTSD	5508-62	CTSD_CAR3
'FKBP1B	Olink Explore 1536	Inflammation	Sleeplessness / insomnia	ukb-b-3957	462341	0.914491	0.999059	chr2:24268721_C_T	rs55788848	C	T	0.7887	0.2749	1.288e-08	-0.00917908	6.29999e-07	0	P68106	ENSG00000119782	'FKBP1B	11568-2	FKBP1B_ORG
'FKBP1B	Olink Explore 1536	Inflammation	Time spent watching television (TV)	ukb-b-5192	437887	0.935466	0.972963	chr2:24259188_C_G	rs872169	C	G	0.7866	0.2749	1.496e-08	-0.0113462	8.19993e-09	0	P68106	ENSG00000119782	'FKBP1B	11568-2	FKBP1B_ORG
'TCTN3	Olink Explore Expansion	Cardiometabolic_II	Citrulline	met-a-356	7325	0.802581	0.974443	chr10:97631492_A_T	rs1935815	A	T	0.3625	0.6442	7.989e-65	0.0111	1.548e-10	0	Q6NUS6	ENSG00000119977	'TCTN3			NA
'TNFRSF10B	Olink Explore 1536	Neurology	Methods of admission to hospital (recoded): Elective admission: Waiting List	ukb-b-9363	462726	0.903478	0.861996	chr8:22875985_A_G	rs2241260	G	A	0.3058	0.3011	2.487e-16	-0.00551901	6.1e-07	0	O14763	ENSG00000120889	'TNFRSF10B	5534-49|8529-1	TRAIL_R2_CAR2	CHEMBL1743080 [TIGATUZUMAB][3][AGONIST][Antibody]|CHEMBL2107846 [DULANERMIN][2][AGONIST][Protein]|CHEMBL1743003 [CONATUMUMAB][2][AGONIST][Antibody]|CHEMBL1743008 [DROZITUMAB][2][AGONIST][Antibody]|CHEMBL2109248 [APOMAB][2][AGONIST][Antibody]|CHEMBL1743036 [LEXATUMUMAB][1][AGONIST][Antibody]|CHEMBL2109247 [LBY-135][1][AGONIST][Antibody]
'TNFRSF10B	Olink Explore 1536	Neurology	Facial ageing	ukb-b-2148	423999	0.983462	0.861895	chr8:22875909_A_G	rs2889	G	A	0.3058	0.3011	2.49e-16	0.00603002	1.6e-07	0	O14763	ENSG00000120889	'TNFRSF10B	5534-49|8529-1	TRAIL_R2_CAR2	CHEMBL1743080 [TIGATUZUMAB][3][AGONIST][Antibody]|CHEMBL2107846 [DULANERMIN][2][AGONIST][Protein]|CHEMBL1743003 [CONATUMUMAB][2][AGONIST][Antibody]|CHEMBL1743008 [DROZITUMAB][2][AGONIST][Antibody]|CHEMBL2109248 [APOMAB][2][AGONIST][Antibody]|CHEMBL1743036 [LEXATUMUMAB][1][AGONIST][Antibody]|CHEMBL2109247 [LBY-135][1][AGONIST][Antibody]
'PILRB	Olink Explore 1536	Cardiometabolic	Family history of Alzheimer's disease	ebi-a-GCST005921	314278	0.983941	0.988198	chr7:99932049_C_T	rs7384878	T	C	0.6919	1.0879	6.76e-308	0.0644	1.29101e-10	0	Q9UKJ0	ENSG00000121716	'PILRB		PILRB_MET	NA
'PILRB	Olink Explore 1536	Cardiometabolic	Illnesses of mother: Alzheimer's disease/dementia	ukb-b-14699	423738	0.971152	0.988198	chr7:99932049_C_T	rs7384878	T	C	0.6919	1.0879	6.76e-308	0.0035799	5.80003e-08	0	Q9UKJ0	ENSG00000121716	'PILRB		PILRB_MET	NA
'CPXM2	Olink Explore Expansion	Cardiometabolic_II	Appendicular lean mass	ebi-a-GCST90000025	450243	0.972604	0.950908	chr10:125650370_A_G	rs28445838	A	G	0.6207	0.4235	1.343e-29	0.0129	2.92079e-11	0	Q8N436	ENSG00000121898	'CPXM2
'PLG	Olink Explore Expansion	Inflammation_II	HDL cholesterol	ieu-b-4844	76731	0.962581	0.878342	chr6:161008646_A_G	rs41272086	G	A	0.8966	0.4624	2.257e-13	0.0581	1.43087e-15	0	P00747	ENSG00000122194	'PLG	3710-49|4150-75|4151-6		CHEMBL2108791 [TENECTEPLASE][4][ACTIVATOR][Enzyme]|CHEMBL2108147 [STREPTOKINASE][4][ACTIVATOR][Enzyme]|CHEMBL2107885 [RETEPLASE][4][ACTIVATOR][Enzyme]|CHEMBL1201420 [UROKINASE][4][ACTIVATOR][Enzyme]|CHEMBL1201619 [APROTININ][4][INHIBITOR][Unknown]|CHEMBL1201593 [ALTEPLASE][4][ACTIVATOR][Enzyme]|CHEMBL877 [TRANEXAMIC ACID][4][INHIBITOR][Small molecule]|CHEMBL1046 [AMINOCAPROIC ACID][4][INHIBITOR][Small molecule]|CHEMBL3707226 [DEFIBROTIDE SODIUM][4][ACTIVATOR][Oligonucleotide]|CHEMBL2109084 [DESMOTEPLASE][3][ACTIVATOR][Enzyme]|CHEMBL2108250 [ANISTREPLASE][4][ACTIVATOR][Enzyme]
'PLG	Olink Explore Expansion	Inflammation_II	Monokine induced by gamma interferon levels	ebi-a-GCST004435	3685	0.972617	0.878673	chr6:161005389_A_T	rs191555775	A	T	0.8947	0.4647	2.047e-13	0.2224	7.53199e-08	0	P00747	ENSG00000122194	'PLG	3710-49|4150-75|4151-6		CHEMBL2108791 [TENECTEPLASE][4][ACTIVATOR][Enzyme]|CHEMBL2108147 [STREPTOKINASE][4][ACTIVATOR][Enzyme]|CHEMBL2107885 [RETEPLASE][4][ACTIVATOR][Enzyme]|CHEMBL1201420 [UROKINASE][4][ACTIVATOR][Enzyme]|CHEMBL1201619 [APROTININ][4][INHIBITOR][Unknown]|CHEMBL1201593 [ALTEPLASE][4][ACTIVATOR][Enzyme]|CHEMBL877 [TRANEXAMIC ACID][4][INHIBITOR][Small molecule]|CHEMBL1046 [AMINOCAPROIC ACID][4][INHIBITOR][Small molecule]|CHEMBL3707226 [DEFIBROTIDE SODIUM][4][ACTIVATOR][Oligonucleotide]|CHEMBL2109084 [DESMOTEPLASE][3][ACTIVATOR][Enzyme]|CHEMBL2108250 [ANISTREPLASE][4][ACTIVATOR][Enzyme]
'LY9	Olink Explore 1536	Inflammation	Lymphocyte percentage of white cells	ebi-a-GCST004632	171748	0.981645	1	chr1:160788131_C_T	rs3817407	C	T	0.2138	0.6019	1.764e-38	0.0287686	2.38287e-11	0	Q9HBG7	ENSG00000122224	'LY9	3324-51	LY9_ONC2
'LY9	Olink Explore 1536	Inflammation	Eosinophil counts	ebi-a-GCST004606	172275	0.965666	0.983657	chr1:160790918_C_G	rs12143580	C	G	0.2117	0.5959	1.522e-37	-0.0213452	8.87994e-07	0	Q9HBG7	ENSG00000122224	'LY9	3324-51	LY9_ONC2
'LY9	Olink Explore 1536	Inflammation	Eosinophil percentage of white cells	ebi-a-GCST004600	172378	0.970503	0.936958	chr1:160799274_A_G	rs11265492	A	G	0.2095	0.5855	2.674e-36	-0.022827	1.467e-07	0	Q9HBG7	ENSG00000122224	'LY9	3324-51	LY9_ONC2
'LY9	Olink Explore 1536	Inflammation	Lymphocyte counts	ebi-a-GCST004627	171643	0.928428	0.905423	chr1:160798702_A_G	rs78228765	G	A	0.206	0.5744	4.501e-34	0.0298506	1.25401e-11	0	Q9HBG7	ENSG00000122224	'LY9	3324-51	LY9_ONC2
'TSPAN8	Olink Explore Expansion	Oncology_II	Blood clot, DVT, bronchitis, emphysema, asthma, rhinitis, eczema, allergy diagnosed by doctor: Asthma	ukb-b-20296	462013	0.921936	0.992824	chr12:71533238_G_T	rs11178649	T	G	0.4099	0.5621	1.276e-55	-0.00428923	2e-10	1	P19075	ENSG00000127324	'TSPAN8			NA
'TSPAN8	Olink Explore Expansion	Oncology_II	Non-cancer illness code, self-reported: asthma	ukb-b-18113	462933	0.925629	0.992824	chr12:71523634_A_T	rs11178645	A	T	0.4104	0.5622	2.288e-56	-0.00425844	2.5e-10	1	P19075	ENSG00000127324	'TSPAN8			NA
'TNFRSF19	Olink Explore 1536	Oncology	Standing height	ukb-b-10787	461950	0.943981	0.88127	chr13:24175452_A_G	rs1928117	G	A	0.287	0.2992	7.142e-15	-0.00740572	2.19999e-07	0	Q9NS68	ENSG00000127863	'TNFRSF19	5131-15	TNFRSF19_ONC2
'SHBG	Olink Explore Expansion	Inflammation_II	Testosterone levels	ebi-a-GCST005074	4259	0.98179	0.929855	chr17:7523728_A_G	rs62059834	A	G	0.2566	0.2904	9.492e-12	0.09	5.81433e-19	0	P04278	ENSG00000129214	'SHBG	4929-55
'SIGLEC9	Olink Explore 1536	Oncology	Monocyte count	ebi-a-GCST004625	170721	0.982773	0.988263	chr19:51627766_G_T	rs2673908	T	G	0.4283	0.6453	5.302e-76	-0.0204643	1.21801e-08	1	Q9Y336	ENSG00000129450	'SIGLEC9	3007-7	Siglec_9_NEU
'SIGLEC9	Olink Explore 1536	Oncology	Granulocyte percentage of myeloid white cells	ebi-a-GCST004608	169545	0.992005	0.988263	chr19:51627766_G_T	rs2673908	T	G	0.4283	0.6453	5.302e-76	0.0229961	1.52901e-10	1	Q9Y336	ENSG00000129450	'SIGLEC9	3007-7	Siglec_9_NEU
'SIGLEC9	Olink Explore 1536	Oncology	Monocyte percentage of white cells	ebi-a-GCST004609	170494	0.990829	0.988263	chr19:51627766_G_T	rs2673908	T	G	0.4283	0.6453	5.302e-76	-0.0246961	5.37898e-12	1	Q9Y336	ENSG00000129450	'SIGLEC9	3007-7	Siglec_9_NEU
'APOE	Olink Explore Expansion	Inflammation_II	Waist circumference	ukb-b-9405	462166	0.997047	1	chr19:45411941_C_T	rs429358	T	C	0.8434	1.1493	3.33e-162	0.0271422	7.50067e-28	1	P02649	ENSG00000130203	'APOE	2418-55
'APOE	Olink Explore Expansion	Inflammation_II	Parental longevity (mother's age at death)	ebi-a-GCST006699	246941	0.997969	1	chr19:45411941_C_T	rs429358	T	C	0.8434	1.1493	3.33e-162	0.0336192	6.70039e-19	1	P02649	ENSG00000130203	'APOE	2418-55
'APOE	Olink Explore Expansion	Inflammation_II	Pork intake	ukb-b-5640	460162	0.997743	1	chr19:45411941_C_T	rs429358	T	C	0.8434	1.1493	3.33e-162	0.0143456	2.09991e-12	1	P02649	ENSG00000130203	'APOE	2418-55
'APOE	Olink Explore Expansion	Inflammation_II	Illnesses of mother: High blood pressure	ukb-b-18167	426391	0.997977	1	chr19:45411941_C_T	rs429358	T	C	0.8434	1.1493	3.33e-162	0.0103838	5.10035e-14	1	P02649	ENSG00000130203	'APOE	2418-55
'APOE	Olink Explore Expansion	Inflammation_II	Wheeze or whistling in the chest in last year	ukb-b-18335	453959	0.997266	1	chr19:45411941_C_T	rs429358	T	C	0.8434	1.1493	3.33e-162	0.00674282	9.59997e-09	1	P02649	ENSG00000130203	'APOE	2418-55
'APOE	Olink Explore Expansion	Inflammation_II	NODEamps25 0020	ubm-a-890	7916	0.994816	1	chr19:45411941_C_T	rs429358	T	C	0.8434	1.1493	3.33e-162	0.1093	1.94984e-07	1	P02649	ENSG00000130203	'APOE	2418-55
'APOE	Olink Explore Expansion	Inflammation_II	Salt added to food	ukb-b-8121	462630	0.997872	1	chr19:45411941_C_T	rs429358	T	C	0.8434	1.1493	3.33e-162	0.0153977	2.90001e-10	1	P02649	ENSG00000130203	'APOE	2418-55
'APOE	Olink Explore Expansion	Inflammation_II	Treatment/medication code: ezetimibe	ukb-b-6474	462933	0.997682	1	chr19:45411941_C_T	rs429358	T	C	0.8434	1.1493	3.33e-162	-0.00208831	1.69981e-21	1	P02649	ENSG00000130203	'APOE	2418-55
'APOE	Olink Explore Expansion	Inflammation_II	telomere length	ieu-b-4879	472174	0.997772	1	chr19:45411941_C_T	rs429358	T	C	0.8434	1.1493	3.33e-162	-0.0173498	3.79997e-10	1	P02649	ENSG00000130203	'APOE	2418-55
'APOE	Olink Explore Expansion	Inflammation_II	NODEamps100 0036	ubm-a-927	7916	0.997425	1	chr19:45411941_C_T	rs429358	T	C	0.8434	1.1493	3.33e-162	0.1077	1.25893e-07	1	P02649	ENSG00000130203	'APOE	2418-55
'APOE	Olink Explore Expansion	Inflammation_II	HDL cholesterol	ieu-b-4844	76615	0.998004	1	chr19:45411941_C_T	rs429358	T	C	0.8434	1.1493	3.33e-162	0.0979	3.62493e-54	1	P02649	ENSG00000130203	'APOE	2418-55
'APOE	Olink Explore Expansion	Inflammation_II	Lamb/mutton intake	ukb-b-14179	460006	0.997989	1	chr19:45411941_C_T	rs429358	T	C	0.8434	1.1493	3.33e-162	0.0181966	2.70023e-19	1	P02649	ENSG00000130203	'APOE	2418-55
'APOE	Olink Explore Expansion	Inflammation_II	Processed meat intake	ukb-b-6324	461981	0.990477	1	chr19:45411941_C_T	rs429358	T	C	0.8434	1.1493	3.33e-162	0.0149253	2.69998e-07	1	P02649	ENSG00000130203	'APOE	2418-55
'APOE	Olink Explore Expansion	Inflammation_II	Arm fat mass (right)	ukb-b-6704	454757	0.99644	1	chr19:45411941_C_T	rs429358	T	C	0.8434	1.1493	3.33e-162	0.0252399	2.19989e-20	1	P02649	ENSG00000130203	'APOE	2418-55
'APOE	Olink Explore Expansion	Inflammation_II	Family history of Alzheimer's disease	ebi-a-GCST005921	314278	0.998004	1	chr19:45411941_C_T	rs429358	T	C	0.8434	1.1493	3.33e-162	-0.5686	0	1	P02649	ENSG00000130203	'APOE	2418-55
'APOE	Olink Explore Expansion	Inflammation_II	Parental longevity (father's attained age)	ebi-a-GCST006701	415311	0.998004	1	chr19:45411941_C_T	rs429358	T	C	0.8434	1.1493	3.33e-162	-0.0333765	1.9002e-28	1	P02649	ENSG00000130203	'APOE	2418-55
'APOE	Olink Explore Expansion	Inflammation_II	Dried fruit intake	ukb-b-16576	421764	0.998004	1	chr19:45411941_C_T	rs429358	T	C	0.8434	1.1493	3.33e-162	-0.0199445	6.70039e-18	1	P02649	ENSG00000130203	'APOE	2418-55
'APOE	Olink Explore Expansion	Inflammation_II	Paternal history of Alzheimer's disease	ebi-a-GCST005920	260279	0.998004	1	chr19:45411941_C_T	rs429358	T	C	0.8434	1.1493	3.33e-162	-0.522828	4.0738e-247	1	P02649	ENSG00000130203	'APOE	2418-55
'APOE	Olink Explore Expansion	Inflammation_II	Maternal history of Alzheimer's disease	ebi-a-GCST005923	288676	0.998004	1	chr19:45411941_C_T	rs429358	T	C	0.8434	1.1493	3.33e-162	-0.592698	0	1	P02649	ENSG00000130203	'APOE	2418-55
'APOE	Olink Explore Expansion	Inflammation_II	Diabetes diagnosed by doctor	ukb-b-10753	461578	0.992168	1	chr19:45411941_C_T	rs429358	T	C	0.8434	1.1493	3.33e-162	0.00339383	3.59998e-08	1	P02649	ENSG00000130203	'APOE	2418-55
'APOE	Olink Explore Expansion	Inflammation_II	Father's age at death	ukb-b-11303	341118	0.997836	1	chr19:45411941_C_T	rs429358	T	C	0.8434	1.1493	3.33e-162	0.0245165	1.39991e-13	1	P02649	ENSG00000130203	'APOE	2418-55
'APOE	Olink Explore Expansion	Inflammation_II	Alzheimer's disease	ieu-b-2	63926	0.998004	1	chr19:45411941_C_T	rs429358	T	C	0.8434	1.1493	3.33e-162	-1.2017	1e-200	1	P02649	ENSG00000130203	'APOE	2418-55
'APOE	Olink Explore Expansion	Inflammation_II	Father's age	ukb-b-5991	103181	0.997909	1	chr19:45411941_C_T	rs429358	T	C	0.8434	1.1493	3.33e-162	0.0436506	1.10002e-12	1	P02649	ENSG00000130203	'APOE	2418-55
'APOE	Olink Explore Expansion	Inflammation_II	Spherical power (left)	ukb-b-7500	99071	0.996833	1	chr19:45411941_C_T	rs429358	T	C	0.8434	1.1493	3.33e-162	-0.0326311	1.29999e-07	1	P02649	ENSG00000130203	'APOE	2418-55
'APOE	Olink Explore Expansion	Inflammation_II	NODEamps100 0031	ubm-a-922	7916	0.995642	1	chr19:45411941_C_T	rs429358	T	C	0.8434	1.1493	3.33e-162	0.1064	2.39883e-07	1	P02649	ENSG00000130203	'APOE	2418-55
'APOE	Olink Explore Expansion	Inflammation_II	Weight change compared with 1 year ago	ukb-b-2094	455085	0.997977	1	chr19:45411941_C_T	rs429358	T	C	0.8434	1.1493	3.33e-162	0.0174035	1.50003e-20	1	P02649	ENSG00000130203	'APOE	2418-55
'APOE	Olink Explore Expansion	Inflammation_II	Spherical power (right)	ukb-b-19994	99380	0.993811	1	chr19:45411941_C_T	rs429358	T	C	0.8434	1.1493	3.33e-162	-0.0303933	8.30004e-07	1	P02649	ENSG00000130203	'APOE	2418-55
'APOE	Olink Explore Expansion	Inflammation_II	Year ended full time education	ukb-b-2709	112569	0.997835	1	chr19:45411941_C_T	rs429358	T	C	0.8434	1.1493	3.33e-162	-0.0417058	1.20005e-12	1	P02649	ENSG00000130203	'APOE	2418-55
'APOE	Olink Explore Expansion	Inflammation_II	Arm fat percentage (right)	ukb-b-12854	454789	0.997576	1	chr19:45411941_C_T	rs429358	T	C	0.8434	1.1493	3.33e-162	0.0192068	1.50003e-19	1	P02649	ENSG00000130203	'APOE	2418-55
'APOE	Olink Explore Expansion	Inflammation_II	Beef intake	ukb-b-2862	461053	0.997764	1	chr19:45411941_C_T	rs429358	T	C	0.8434	1.1493	3.33e-162	0.0148514	3.59998e-10	1	P02649	ENSG00000130203	'APOE	2418-55
'APOE	Olink Explore Expansion	Inflammation_II	Frequency of stair climbing in last 4 weeks	ukb-b-298	458309	0.997063	1	chr19:45411941_C_T	rs429358	T	C	0.8434	1.1493	3.33e-162	-0.0201724	7.49998e-08	1	P02649	ENSG00000130203	'APOE	2418-55
'APOE	Olink Explore Expansion	Inflammation_II	Illnesses of mother: Alzheimer's disease/dementia	ukb-b-14699	423738	0.998004	1	chr19:45411941_C_T	rs429358	T	C	0.8434	1.1493	3.33e-162	-0.0478482	0	1	P02649	ENSG00000130203	'APOE	2418-55
'APOE	Olink Explore Expansion	Inflammation_II	Illnesses of father: Diabetes	ukb-b-20211	400687	0.99732	1	chr19:45411941_C_T	rs429358	T	C	0.8434	1.1493	3.33e-162	0.00597697	6.4003e-11	1	P02649	ENSG00000130203	'APOE	2418-55
'APOE	Olink Explore Expansion	Inflammation_II	C-reactive protein	ieu-b-4764	61308	0.998004	1	chr19:45411941_C_T	rs429358	T	C	0.8434	1.1493	3.33e-162	0.1669	1.2388e-109	1	P02649	ENSG00000130203	'APOE	2418-55
'APOE	Olink Explore Expansion	Inflammation_II	Trunk fat percentage	ukb-b-16407	454613	0.996327	1	chr19:45411941_C_T	rs429358	T	C	0.8434	1.1493	3.33e-162	0.0238871	1.39991e-20	1	P02649	ENSG00000130203	'APOE	2418-55
'APOE	Olink Explore Expansion	Inflammation_II	C-reactive protein levels	ebi-a-GCST005067	9541	0.998004	1	chr19:45411941_C_T	rs429358	T	C	0.8434	1.1493	3.33e-162	0.22	9.2045e-23	1	P02649	ENSG00000130203	'APOE	2418-55
'APOE	Olink Explore Expansion	Inflammation_II	Mother's age	ukb-b-13686	180094	0.998004	1	chr19:45411941_C_T	rs429358	T	C	0.8434	1.1493	3.33e-162	0.0521422	3.10027e-29	1	P02649	ENSG00000130203	'APOE	2418-55
'APOE	Olink Explore Expansion	Inflammation_II	Moderate to vigorous physical activity levels	ebi-a-GCST006097	377234	0.99799	1	chr19:45411941_C_T	rs429358	T	C	0.8434	1.1493	3.33e-162	-0.0219822	6.09958e-13	1	P02649	ENSG00000130203	'APOE	2418-55
'APOE	Olink Explore Expansion	Inflammation_II	Illnesses of father: Alzheimer's disease/dementia	ukb-b-323	399793	0.998004	1	chr19:45411941_C_T	rs429358	T	C	0.8434	1.1493	3.33e-162	-0.0248558	2.50035e-307	1	P02649	ENSG00000130203	'APOE	2418-55
'APOE	Olink Explore Expansion	Inflammation_II	Parental longevity (combined parental age at death)	ebi-a-GCST006702	208118	0.997927	1	chr19:45411941_C_T	rs429358	T	C	0.8434	1.1493	3.33e-162	0.0435613	5.00035e-22	1	P02649	ENSG00000130203	'APOE	2418-55
'APOE	Olink Explore Expansion	Inflammation_II	Parental longevity (mother's attained age)	ebi-a-GCST006696	412937	0.998004	1	chr19:45411941_C_T	rs429358	T	C	0.8434	1.1493	3.33e-162	-0.0528775	1.29987e-68	1	P02649	ENSG00000130203	'APOE	2418-55
'APOE	Olink Explore Expansion	Inflammation_II	Nap during day	ukb-b-4616	462400	0.986331	1	chr19:45411941_C_T	rs429358	T	C	0.8434	1.1493	3.33e-162	0.00831204	9.49992e-07	1	P02649	ENSG00000130203	'APOE	2418-55
'APOE	Olink Explore Expansion	Inflammation_II	Parental longevity (both parents in top 10%)	ebi-a-GCST006698	86949	0.998004	1	chr19:45411941_C_T	rs429358	T	C	0.8434	1.1493	3.33e-162	0.0387531	7.10068e-46	1	P02649	ENSG00000130203	'APOE	2418-55
'APOE	Olink Explore Expansion	Inflammation_II	IDP T1 FAST ROIs R supracalc cortex	ubm-a-119	7916	0.99538	1	chr19:45411941_C_T	rs429358	T	C	0.8434	1.1493	3.33e-162	-0.0936	7.76247e-07	1	P02649	ENSG00000130203	'APOE	2418-55
'APOE	Olink Explore Expansion	Inflammation_II	Vigorous physical activity	ebi-a-GCST006098	261055	0.988606	1	chr19:45411941_C_T	rs429358	T	C	0.8434	1.1493	3.33e-162	-0.0091495	5.30005e-07	1	P02649	ENSG00000130203	'APOE	2418-55
'APOE	Olink Explore Expansion	Inflammation_II	Arm fat percentage (left)	ukb-b-20188	454724	0.997338	1	chr19:45411941_C_T	rs429358	T	C	0.8434	1.1493	3.33e-162	0.0188481	4.49987e-19	1	P02649	ENSG00000130203	'APOE	2418-55
'APOE	Olink Explore Expansion	Inflammation_II	Cereal intake	ukb-b-15926	441640	0.998004	1	chr19:45411941_C_T	rs429358	T	C	0.8434	1.1493	3.33e-162	-0.0227404	3.10027e-20	1	P02649	ENSG00000130203	'APOE	2418-55
'APOE	Olink Explore Expansion	Inflammation_II	Illnesses of mother: Diabetes	ukb-b-16451	423892	0.998003	1	chr19:45411941_C_T	rs429358	T	C	0.8434	1.1493	3.33e-162	0.00861741	1.20005e-22	1	P02649	ENSG00000130203	'APOE	2418-55
'APOE	Olink Explore Expansion	Inflammation_II	Water intake	ukb-b-14898	427588	0.994936	1	chr19:45411941_C_T	rs429358	T	C	0.8434	1.1493	3.33e-162	-0.0166809	2.99985e-11	1	P02649	ENSG00000130203	'APOE	2418-55
'APOE	Olink Explore Expansion	Inflammation_II	Treatment/medication code: lipitor 10mg tablet	ukb-b-18062	462933	0.998004	1	chr19:45411941_C_T	rs429358	T	C	0.8434	1.1493	3.33e-162	-0.00241919	3.59998e-23	1	P02649	ENSG00000130203	'APOE	2418-55
'APOE	Olink Explore Expansion	Inflammation_II	Pairs matching completion status	ukb-b-18	113162	0.993148	1	chr19:45411941_C_T	rs429358	T	C	0.8434	1.1493	3.33e-162	0.0115786	4.70002e-07	1	P02649	ENSG00000130203	'APOE	2418-55
'APOE	Olink Explore Expansion	Inflammation_II	Leg fat percentage (left)	ukb-b-18377	454826	0.99639	1	chr19:45411941_C_T	rs429358	T	C	0.8434	1.1493	3.33e-162	0.0180946	4.30031e-25	1	P02649	ENSG00000130203	'APOE	2418-55
'APOE	Olink Explore Expansion	Inflammation_II	Treatment/medication code: atorvastatin	ukb-b-10008	462933	0.997941	1	chr19:45411941_C_T	rs429358	T	C	0.8434	1.1493	3.33e-162	-0.0071186	6.79986e-48	1	P02649	ENSG00000130203	'APOE	2418-55
'APOE	Olink Explore Expansion	Inflammation_II	Number of days/week of moderate physical activity 10+ minutes	ukb-b-4710	440266	0.997984	1	chr19:45411941_C_T	rs429358	T	C	0.8434	1.1493	3.33e-162	-0.042603	6.1e-10	1	P02649	ENSG00000130203	'APOE	2418-55
'APOE	Olink Explore Expansion	Inflammation_II	Leg fat percentage (right)	ukb-b-20531	454854	0.997736	1	chr19:45411941_C_T	rs429358	T	C	0.8434	1.1493	3.33e-162	0.0181307	1.39991e-24	1	P02649	ENSG00000130203	'APOE	2418-55
'APOE	Olink Explore Expansion	Inflammation_II	Fresh fruit intake	ukb-b-3881	446462	0.995565	1	chr19:45411941_C_T	rs429358	T	C	0.8434	1.1493	3.33e-162	-0.00970469	9.59997e-09	1	P02649	ENSG00000130203	'APOE	2418-55
'APOE	Olink Explore Expansion	Inflammation_II	Pulse rate	ukb-b-15892	151546	0.99387	1	chr19:45411941_C_T	rs429358	T	C	0.8434	1.1493	3.33e-162	0.027013	6.59994e-08	1	P02649	ENSG00000130203	'APOE	2418-55
'APOE	Olink Explore Expansion	Inflammation_II	Mother still alive	ukb-b-12909	454999	0.997946	1	chr19:45411941_C_T	rs429358	T	C	0.8434	1.1493	3.33e-162	0.0130913	2.70023e-20	1	P02649	ENSG00000130203	'APOE	2418-55
'APOE	Olink Explore Expansion	Inflammation_II	Parental longevity (father's age at death)	ebi-a-GCST006700	317652	0.996889	1	chr19:45411941_C_T	rs429358	T	C	0.8434	1.1493	3.33e-162	0.026218	8.49963e-13	1	P02649	ENSG00000130203	'APOE	2418-55
'APOE	Olink Explore Expansion	Inflammation_II	Parental longevity (combined parental attained age, Martingale residuals)	ebi-a-GCST006697	389166	0.998004	1	chr19:45411941_C_T	rs429358	T	C	0.8434	1.1493	3.33e-162	-0.056563	1.39991e-74	1	P02649	ENSG00000130203	'APOE	2418-55
'APOE	Olink Explore Expansion	Inflammation_II	Number of days/week of vigorous physical activity 10+ minutes	ukb-b-151	440512	0.997834	1	chr19:45411941_C_T	rs429358	T	C	0.8434	1.1493	3.33e-162	-0.0388724	1.10002e-11	1	P02649	ENSG00000130203	'APOE	2418-55
'APOE	Olink Explore Expansion	Inflammation_II	Body fat percentage	ukb-b-8909	454633	0.997455	1	chr19:45411941_C_T	rs429358	T	C	0.8434	1.1493	3.33e-162	0.0215029	9.20026e-24	1	P02649	ENSG00000130203	'APOE	2418-55
'PYY	Olink Explore Expansion	Cardiometabolic_II	volume Left-Amygdala	ubm-a-2668	7916	0.968929	0.884182	chr17:42054739_A_G	rs918242	A	G	0.6563	0.2514	1.318e-09	0.0662	4.89779e-07	1	P10082	ENSG00000131096	'PYY	3727-35
'CCL25	Olink Explore 1536	Inflammation	CCL25 levels	ebi-a-GCST90000446	982	0.997477	1	chr19:8121360_A_G	rs2032887	G	A	0.2372	0.6886	7.216e-65	0.67009	1.04472e-37	1	O15444	ENSG00000131142	'CCL25	2705-5	CCL25_INF
'F12	Olink Explore Expansion	Inflammation_II	Medication for cholesterol, blood pressure, diabetes, or take exogenous hormones: Blood pressure medication	ukb-b-18009	249710	0.96439	0.985966	chr5:176842474_C_T	rs2731672	C	T	0.7665	1.1636	1.65e-264	0.0060976	5.69994e-07	0	P00748	ENSG00000131187	'F12			CHEMBL1592101 [BISMUTH SUBGALLATE][4][ACTIVATOR][Small molecule]
'F12	Olink Explore Expansion	Inflammation_II	CTACK levels	ebi-a-GCST004420	3631	0.979266	0.968085	chr5:176840084_D_I	rs75077631	I	D	0.7646	1.1532	1.49e-258	0.1378	2.91099e-07	0	P00748	ENSG00000131187	'F12			CHEMBL1592101 [BISMUTH SUBGALLATE][4][ACTIVATOR][Small molecule]
'F12	Olink Explore Expansion	Inflammation_II	Interleukin-16 levels	ebi-a-GCST004430	3483	0.991123	0.992653	chr5:176836532_A_G	rs1801020	G	A	0.7679	1.1789	3.58e-270	-0.1733	4.53002e-10	0	P00748	ENSG00000131187	'F12			CHEMBL1592101 [BISMUTH SUBGALLATE][4][ACTIVATOR][Small molecule]
'F12	Olink Explore Expansion	Inflammation_II	Hand grip strength (left)	ukb-b-7478	461026	0.987631	1	chr5:176839898_C_T	rs2731673	C	T	0.7671	1.1706	6.96e-271	-0.00903197	1.2e-07	0	P00748	ENSG00000131187	'F12			CHEMBL1592101 [BISMUTH SUBGALLATE][4][ACTIVATOR][Small molecule]
'F12	Olink Explore Expansion	Inflammation_II	Home location at assessment - north co-ordinate (rounded)	ukb-b-4068	458557	0.978869	0.985966	chr5:176842474_C_T	rs2731672	C	T	0.7665	1.1636	1.65e-264	-0.0138238	2.99985e-11	0	P00748	ENSG00000131187	'F12			CHEMBL1592101 [BISMUTH SUBGALLATE][4][ACTIVATOR][Small molecule]
'SERPINF1	Olink Explore Expansion	Inflammation_II	Forced expiratory volume in 1-second (FEV1), Best measure	ukb-b-11141	345665	0.980491	0.988225	chr17:1666253_C_T	rs62088172	C	T	0.6466	0.3145	2.747e-16	-0.0118562	3.40001e-09	1	P36955	ENSG00000132386	'SERPINF1	9211-19
'SERPINF1	Olink Explore Expansion	Inflammation_II	Forced vital capacity (FVC), Best measure	ukb-b-14713	345665	0.976063	0.961379	chr17:1668248_C_T	rs7220762	C	T	0.6488	0.3046	3.255e-15	-0.0118583	4.20001e-10	1	P36955	ENSG00000132386	'SERPINF1	9211-19
'SERPINF1	Olink Explore Expansion	Inflammation_II	Standing height	ukb-b-10787	461950	0.993952	1	chr17:1665424_A_G	rs58697961	G	A	0.6436	0.33	1.176e-17	-0.0133779	2.80027e-22	1	P36955	ENSG00000132386	'SERPINF1	9211-19
'SERPINF1	Olink Explore Expansion	Inflammation_II	Forced expiratory volume in 1-second (FEV1)	ukb-b-19657	421986	0.985715	0.988225	chr17:1666253_C_T	rs62088172	C	T	0.6466	0.3145	2.747e-16	-0.0100319	4.09996e-08	1	P36955	ENSG00000132386	'SERPINF1	9211-19
'SERPINF1	Olink Explore Expansion	Inflammation_II	Forced vital capacity (FVC)	ukb-b-7953	421986	0.982811	0.961379	chr17:1668248_C_T	rs7220762	C	T	0.6488	0.3046	3.255e-15	-0.0100769	5.89997e-09	1	P36955	ENSG00000132386	'SERPINF1	9211-19
'DDC	Olink Explore 1536	Cardiometabolic	Psoriasis	ebi-a-GCST005527	33394	0.937064	0.984017	chr7:50596347_C_T	rs11575343	C	T	0.983	1.5139	2.613e-23	-0.607698	9.75529e-07	1	P20711	ENSG00000132437	'DDC	3538-26	DDC_MET	CHEMBL1200748 [CARBIDOPA][4][INHIBITOR][Small molecule]|CHEMBL1096979 [BENSERAZIDE][4][INHIBITOR][Small molecule]
'ANGPTL3	Olink Explore 1536	Cardiometabolic	Cholesterol, total	ebi-a-GCST002221	94595	0.881117	0.903564	chr1:63133930_A_G	rs4587594	G	A	0.6556	0.3217	1.626e-18	0.0754	4.68166e-81	0	Q9Y5C1	ENSG00000132855	'ANGPTL3	10391-1	ANGPTL3_CAR	CHEMBL3545191 [EVINACUMAB][3][INHIBITOR][Antibody]
'ANGPTL3	Olink Explore 1536	Cardiometabolic	X-11317	met-a-496	7362	0.800853	0.919541	chr1:62901243_C_G	rs626787	C	G	0.6553	0.3235	8.69e-19	0.0092	3.79804e-07	0	Q9Y5C1	ENSG00000132855	'ANGPTL3	10391-1	ANGPTL3_CAR	CHEMBL3545191 [EVINACUMAB][3][INHIBITOR][Antibody]
'ANGPTL3	Olink Explore 1536	Cardiometabolic	Total cholesterol	ieu-a-301	187273	0.882321	0.903564	chr1:63145439_A_G	rs11208004	G	A	0.6603	0.333	1.364e-19	0.0758	3.5229e-81	0	Q9Y5C1	ENSG00000132855	'ANGPTL3	10391-1	ANGPTL3_CAR	CHEMBL3545191 [EVINACUMAB][3][INHIBITOR][Antibody]
'CHIT1	Olink Explore 1536	Cardiometabolic	DKTatlas lh rostralmiddlefrontal thickness	ubm-a-2951	7916	0.947034	0.947306	chr1:203173094_A_G	rs2486063	A	G	0.7778	1.0152	7.42e-187	0.0845	7.76247e-07	1	Q13231	ENSG00000133063	'CHIT1	3600-2	CHIT1_CAR3
'PDZD2	Olink Explore Expansion	Cardiometabolic_II	NET100 0844	ubm-a-2000	7916	0.986661	0.894789	chr5:31628720_A_G	rs2877201	G	A	0.9179	0.6453	7.488e-20	0.1428	6.60693e-07	0	O15018	ENSG00000133401	'PDZD2
'AMPD3	Olink Explore Expansion	Neurology_II	IDP dMRI TBSS L1 Splenium of corpus callosum	ubm-a-344	7916	0.993444	1	chr11:10508903_G_T	rs117706710	G	T	0.9898	1.5126	1.539e-14	0.3564	3.16228e-07	1	Q01432	ENSG00000133805	'AMPD3
'AMPD3	Olink Explore Expansion	Neurology_II	Reticulocyte count	ebi-a-GCST004622	170641	0.995816	1	chr11:10508903_G_T	rs117706710	G	T	0.9898	1.5126	1.539e-14	0.105707	2.92301e-07	1	Q01432	ENSG00000133805	'AMPD3
'CD101	Olink Explore Expansion	Oncology_II	white blood cell count	ieu-b-30	562243	0.997829	1	chr1:117544331_A_C	rs12130298	A	C	0.9109	1.1867	1.753e-82	0.019531	2.18002e-08	0	Q93033	ENSG00000134256	'CD101
'CD101	Olink Explore Expansion	Oncology_II	neutrophil cell count	ieu-b-34	519288	0.998004	1	chr1:117544331_A_C	rs12130298	A	C	0.9109	1.1867	1.753e-82	0.024793	9.51919e-12	0	Q93033	ENSG00000134256	'CD101
'CFHR4	Olink Explore Expansion	Inflammation_II	monocyte cell count	ieu-b-31	521593	0.97177	0.997338	chr1:196894829_A_G	rs10737683	G	A	0.757	0.7901	1.778e-84	0.012425	1.51001e-08	1	Q92496	ENSG00000134365	'CFHR4	6471-53
'CFHR4	Olink Explore Expansion	Inflammation_II	Blood clot, DVT, bronchitis, emphysema, asthma, rhinitis, eczema, allergy diagnosed by doctor: Hayfever, allergic rhinitis or eczema	ukb-b-17241	462013	0.955977	0.966987	chr1:196860735_A_G	rs7367184	G	A	0.761	0.8008	2.209e-85	-0.00523203	3.69999e-07	1	Q92496	ENSG00000134365	'CFHR4	6471-53
'CFHR4	Olink Explore Expansion	Inflammation_II	Blood clot, DVT, bronchitis, emphysema, asthma, rhinitis, eczema, allergy diagnosed by doctor: None of the above	ukb-b-18200	462013	0.961438	0.998873	chr1:196885685_C_T	rs10801580	T	C	0.7566	0.7937	3.057e-85	0.00606167	8.9e-08	1	Q92496	ENSG00000134365	'CFHR4	6471-53
'GRP	Olink Explore Expansion	Cardiometabolic_II	Arm fat percentage (right)	ukb-b-12854	454789	0.930712	0.875721	chr18:56878362_A_G	rs1517036	A	G	0.1605	0.2783	2.534e-07	-0.0123622	1.79999e-09	0	P07492	ENSG00000134443	'GRP	5897-58|8400-74
'GRP	Olink Explore Expansion	Cardiometabolic_II	Leg predicted mass (left)	ukb-b-17271	454799	0.931461	0.870566	chr18:56876563_A_G	rs7230581	G	A	0.1603	0.2753	3.331e-07	-0.0157861	9.49948e-20	0	P07492	ENSG00000134443	'GRP	5897-58|8400-74
'GRP	Olink Explore Expansion	Cardiometabolic_II	Arm fat mass (left)	ukb-b-8338	454684	0.931264	0.875721	chr18:56878362_A_G	rs1517036	A	G	0.1605	0.2783	2.534e-07	-0.0190933	4.70002e-13	0	P07492	ENSG00000134443	'GRP	5897-58|8400-74
'GRP	Olink Explore Expansion	Cardiometabolic_II	Leg fat-free mass (right)	ukb-b-12828	454835	0.931169	0.870566	chr18:56876563_A_G	rs7230581	G	A	0.1603	0.2753	3.331e-07	-0.0164087	5.70033e-21	0	P07492	ENSG00000134443	'GRP	5897-58|8400-74
'GRP	Olink Explore Expansion	Cardiometabolic_II	Whole body water mass	ukb-b-14540	454888	0.931776	0.870566	chr18:56876563_A_G	rs7230581	G	A	0.1603	0.2753	3.331e-07	-0.0151484	1.20005e-19	0	P07492	ENSG00000134443	'GRP	5897-58|8400-74
'GRP	Olink Explore Expansion	Cardiometabolic_II	Impedance of whole body	ukb-b-19921	454840	0.932005	0.870566	chr18:56876563_A_G	rs7230581	G	A	0.1603	0.2753	3.331e-07	0.0146016	6.70039e-13	0	P07492	ENSG00000134443	'GRP	5897-58|8400-74
'GRP	Olink Explore Expansion	Cardiometabolic_II	Arm predicted mass (right)	ukb-b-16698	454746	0.932236	0.870566	chr18:56876563_A_G	rs7230581	G	A	0.1603	0.2753	3.331e-07	-0.0128089	9.09913e-15	0	P07492	ENSG00000134443	'GRP	5897-58|8400-74
'GRP	Olink Explore Expansion	Cardiometabolic_II	Arm fat-free mass (left)	ukb-b-19925	454672	0.928276	0.870566	chr18:56876563_A_G	rs7230581	G	A	0.1603	0.2753	3.331e-07	-0.0129137	2.19989e-14	0	P07492	ENSG00000134443	'GRP	5897-58|8400-74
'GRP	Olink Explore Expansion	Cardiometabolic_II	Weight	ukb-b-12039	454893	0.932378	0.875721	chr18:56878362_A_G	rs1517036	A	G	0.1605	0.2783	2.534e-07	-0.0204403	3.10027e-18	0	P07492	ENSG00000134443	'GRP	5897-58|8400-74
'GRP	Olink Explore Expansion	Cardiometabolic_II	Leg fat-free mass (left)	ukb-b-16099	454805	0.931235	0.870566	chr18:56876563_A_G	rs7230581	G	A	0.1603	0.2753	3.331e-07	-0.015854	1.10002e-19	0	P07492	ENSG00000134443	'GRP	5897-58|8400-74
'GRP	Olink Explore Expansion	Cardiometabolic_II	Arm fat-free mass (right)	ukb-b-19520	454753	0.932797	0.870566	chr18:56876563_A_G	rs7230581	G	A	0.1603	0.2753	3.331e-07	-0.0124638	5.60015e-14	0	P07492	ENSG00000134443	'GRP	5897-58|8400-74
'GRP	Olink Explore Expansion	Cardiometabolic_II	Whole body fat-free mass	ukb-b-13354	454850	0.931947	0.870566	chr18:56876563_A_G	rs7230581	G	A	0.1603	0.2753	3.331e-07	-0.0149294	3.40017e-19	0	P07492	ENSG00000134443	'GRP	5897-58|8400-74
'GRP	Olink Explore Expansion	Cardiometabolic_II	Trunk fat-free mass	ukb-b-17409	454508	0.932097	0.870566	chr18:56876563_A_G	rs7230581	G	A	0.1603	0.2753	3.331e-07	-0.0137636	1.20005e-16	0	P07492	ENSG00000134443	'GRP	5897-58|8400-74
'GRP	Olink Explore Expansion	Cardiometabolic_II	Treatment/medication code: metformin	ukb-b-14609	462933	0.937605	0.870583	chr18:56881633_A_C	rs9957264	A	C	0.1605	0.2795	2.265e-07	-0.00262705	1.6e-09	0	P07492	ENSG00000134443	'GRP	5897-58|8400-74
'GRP	Olink Explore Expansion	Cardiometabolic_II	Arm predicted mass (left)	ukb-b-9093	454655	0.932616	0.870566	chr18:56876563_A_G	rs7230581	G	A	0.1603	0.2753	3.331e-07	-0.0132181	4.19952e-15	0	P07492	ENSG00000134443	'GRP	5897-58|8400-74
'GRP	Olink Explore Expansion	Cardiometabolic_II	Impedance of leg (right)	ukb-b-7376	454863	0.930714	0.870566	chr18:56876563_A_G	rs7230581	G	A	0.1603	0.2753	3.331e-07	0.019848	2.09991e-16	0	P07492	ENSG00000134443	'GRP	5897-58|8400-74
'GRP	Olink Explore Expansion	Cardiometabolic_II	Basal metabolic rate	ukb-b-16446	454874	0.93204	0.870566	chr18:56876563_A_G	rs7230581	G	A	0.1603	0.2753	3.331e-07	-0.015802	1.99986e-19	0	P07492	ENSG00000134443	'GRP	5897-58|8400-74
'GRP	Olink Explore Expansion	Cardiometabolic_II	Impedance of leg (left)	ukb-b-14068	454857	0.931041	0.870566	chr18:56876563_A_G	rs7230581	G	A	0.1603	0.2753	3.331e-07	0.0189171	8.30042e-15	0	P07492	ENSG00000134443	'GRP	5897-58|8400-74
'GRP	Olink Explore Expansion	Cardiometabolic_II	Place of birth in UK - north co-ordinate	ukb-b-1431	434576	0.854961	0.870583	chr18:56881633_A_C	rs9957264	A	C	0.1605	0.2795	2.265e-07	0.0110319	7.39997e-07	0	P07492	ENSG00000134443	'GRP	5897-58|8400-74
'GRP	Olink Explore Expansion	Cardiometabolic_II	Arm fat mass (right)	ukb-b-6704	454757	0.929863	0.875721	chr18:56878362_A_G	rs1517036	A	G	0.1605	0.2783	2.534e-07	-0.0192432	3.10027e-13	0	P07492	ENSG00000134443	'GRP	5897-58|8400-74
'GRP	Olink Explore Expansion	Cardiometabolic_II	Body mass index (BMI)	ukb-b-2303	454884	0.931982	0.875721	chr18:56878362_A_G	rs1517036	A	G	0.1605	0.2783	2.534e-07	-0.0187278	2.49977e-12	0	P07492	ENSG00000134443	'GRP	5897-58|8400-74
'GRP	Olink Explore Expansion	Cardiometabolic_II	Impedance of arm (left)	ukb-b-19379	454850	0.906635	0.870566	chr18:56876563_A_G	rs7230581	G	A	0.1603	0.2753	3.331e-07	0.00950139	5.19996e-07	0	P07492	ENSG00000134443	'GRP	5897-58|8400-74
'GRP	Olink Explore Expansion	Cardiometabolic_II	Leg predicted mass (right)	ukb-b-14310	454834	0.931107	0.870566	chr18:56876563_A_G	rs7230581	G	A	0.1603	0.2753	3.331e-07	-0.0162582	7.19946e-21	0	P07492	ENSG00000134443	'GRP	5897-58|8400-74
'GRP	Olink Explore Expansion	Cardiometabolic_II	Diabetes diagnosed by doctor	ukb-b-10753	461578	0.922199	0.870583	chr18:56881633_A_C	rs9957264	A	C	0.1605	0.2795	2.265e-07	-0.00320132	8.70001e-08	0	P07492	ENSG00000134443	'GRP	5897-58|8400-74
'GRP	Olink Explore Expansion	Cardiometabolic_II	Trunk predicted mass	ukb-b-9685	454463	0.931293	0.870566	chr18:56876563_A_G	rs7230581	G	A	0.1603	0.2753	3.331e-07	-0.0136067	1.99986e-16	0	P07492	ENSG00000134443	'GRP	5897-58|8400-74
'GRP	Olink Explore Expansion	Cardiometabolic_II	Hip circumference	ukb-b-15590	462117	0.932993	0.875721	chr18:56878362_A_G	rs1517036	A	G	0.1605	0.2783	2.534e-07	-0.0168113	3.29997e-10	0	P07492	ENSG00000134443	'GRP	5897-58|8400-74
'IL2RA	Olink Explore 1536	Cardiometabolic	Interleukin-2 receptor antagonist levels	ebi-a-GCST004454	3677	0.997982	1	chr10:6095928_A_C	rs12722497	A	C	0.0977	0.8673	1.974e-50	0.6279	1.57217e-38	0	P01589	ENSG00000134460	'IL2RA	3151-6	IL2_RA_CAR3	CHEMBL2108370 [INOLIMOMAB][2][ANTAGONIST][Antibody]|CHEMBL2109367 [LMB-2][2][BINDING AGENT][Antibody]|CHEMBL2109366 [ANTI-TAC 90 Y-HAT][1][BINDING AGENT][Antibody]|CHEMBL1201438 [ALDESLEUKIN][4][AGONIST][Protein]|CHEMBL1201605 [DACLIZUMAB][4][INHIBITOR][Antibody]|CHEMBL1201550 [DENILEUKIN DIFTITOX][4][BINDING AGENT][Protein]|CHEMBL1201439 [BASILIXIMAB][4][INHIBITOR][Antibody]
'IL2RA	Olink Explore 1536	Cardiometabolic	Operation code: tonsillectomy +/- adenoids	ukb-b-11497	462933	0.992998	1	chr10:6095928_A_C	rs12722497	A	C	0.0977	0.8673	1.974e-50	0.00702435	1.40001e-07	0	P01589	ENSG00000134460	'IL2RA	3151-6	IL2_RA_CAR3	CHEMBL2108370 [INOLIMOMAB][2][ANTAGONIST][Antibody]|CHEMBL2109367 [LMB-2][2][BINDING AGENT][Antibody]|CHEMBL2109366 [ANTI-TAC 90 Y-HAT][1][BINDING AGENT][Antibody]|CHEMBL1201438 [ALDESLEUKIN][4][AGONIST][Protein]|CHEMBL1201605 [DACLIZUMAB][4][INHIBITOR][Antibody]|CHEMBL1201550 [DENILEUKIN DIFTITOX][4][BINDING AGENT][Protein]|CHEMBL1201439 [BASILIXIMAB][4][INHIBITOR][Antibody]
'IL15RA	Olink Explore 1536	Inflammation	interleukin 15 receptor subunit alpha levels	ebi-a-GCST90000474	982	0.995239	1	chr10:5997820_C_T	rs3136630	C	T	0.6885	0.3519	1.825e-19	0.41044	6.98715e-14	0	Q13261	ENSG00000134470	'IL15RA	14054-17|3445-53	IL_15RA_INF
'ADAMTS8	Olink Explore 1536	Oncology	Optic cup area	ebi-a-GCST004137	22484	0.989364	0.945161	chr11:130280725_A_C	rs4936099	A	C	0.5985	0.3503	1.242e-17	0.0134	1.036e-07	0	Q9UP79	ENSG00000134917	'ADAMTS8
'ADAMTS8	Olink Explore 1536	Oncology	Impedance of arm (right)	ukb-b-7859	454826	0.99457	1	chr11:130278210_C_T	rs3740888	T	C	0.6153	0.3655	2.964e-19	0.0176651	1.29987e-34	0	Q9UP79	ENSG00000134917	'ADAMTS8
'ADAMTS8	Olink Explore 1536	Oncology	Impedance of arm (left)	ukb-b-19379	454850	0.994233	0.991782	chr11:130279168_C_T	rs7936928	C	T	0.6166	0.365	4.45e-19	0.0170487	4.70002e-32	0	Q9UP79	ENSG00000134917	'ADAMTS8
'ADAMTS8	Olink Explore 1536	Oncology	Impedance of whole body	ukb-b-19921	454840	0.988464	0.826192	chr11:130273230_A_T	rs11222084	A	T	0.6367	0.3414	5.781e-17	0.0128065	2.99985e-16	0	Q9UP79	ENSG00000134917	'ADAMTS8
'ADAMTS8	Olink Explore 1536	Oncology	Birth weight	ukb-b-13378	261932	0.935767	0.826192	chr11:130273230_A_T	rs11222084	A	T	0.6367	0.3414	5.781e-17	0.0157805	1.6e-08	0	Q9UP79	ENSG00000134917	'ADAMTS8
'ADAMTS8	Olink Explore 1536	Oncology	diastolic blood pressure	ieu-b-39	738518	0.958442	0.945161	chr11:130280725_A_C	rs4936099	A	C	0.5985	0.3503	1.242e-17	0.1745	1.16305e-22	0	Q9UP79	ENSG00000134917	'ADAMTS8
'ADAMTS8	Olink Explore 1536	Oncology	Hip circumference	ieu-a-49	212450	0.98247	0.826192	chr11:130273230_A_T	rs11222084	A	T	0.6367	0.3414	5.781e-17	0.019	5.1e-07	0	Q9UP79	ENSG00000134917	'ADAMTS8
'ADAMTS8	Olink Explore 1536	Oncology	Diastolic blood pressure, automated reading	ukb-b-7992	436424	0.937086	0.826192	chr11:130273230_A_T	rs11222084	A	T	0.6367	0.3414	5.781e-17	0.0207073	3.90032e-22	0	Q9UP79	ENSG00000134917	'ADAMTS8
'CD36	Olink Explore Expansion	Inflammation_II	Platelet count	ebi-a-GCST004603	166066	0.990211	0.958804	chr7:80218961_C_T	rs6961069	T	C	0.3946	0.379	8.086e-22	0.0260662	4.12857e-12	0	P16671	ENSG00000135218	'CD36	2973-15
'CD164	Olink Explore 1536	Neurology	Hip circumference	ukb-b-15590	462117	0.859395	0.96772	chr6:109786432_C_T	rs12209691	C	T	0.6635	0.2498	2.688e-09	0.011684	3.29997e-08	0	Q04900	ENSG00000135535	'CD164		CD164_MET
'CD164	Olink Explore 1536	Neurology	Leg fat-free mass (left)	ukb-b-16099	454805	0.81307	0.872335	chr6:109676776_A_G	rs10872032	G	A	0.6478	0.2497	1.29e-09	0.0127822	6.4003e-21	0	Q04900	ENSG00000135535	'CD164		CD164_MET
'CD164	Olink Explore 1536	Neurology	Weight	ukb-b-12039	454893	0.864433	0.909984	chr6:109676776_A_G	rs10872032	G	A	0.6478	0.2497	1.29e-09	0.0131366	6.79986e-13	0	Q04900	ENSG00000135535	'CD164		CD164_MET
'SERPINE2	Olink Explore Expansion	Cardiometabolic_II	Mean platelet volume	ebi-a-GCST004599	164454	0.996583	1	chr2:224874874_A_G	rs13412535	G	A	0.7576	0.9867	2.7e-138	0.0277513	1.58701e-10	0	P07093	ENSG00000135919	'SERPINE2	19154-41
'SERPINE2	Olink Explore Expansion	Cardiometabolic_II	Interleukin-6 levels	ebi-a-GCST004446	8189	0.996536	1	chr2:224874874_A_G	rs13412535	G	A	0.7576	0.9867	2.7e-138	0.1164	7.34294e-08	0	P07093	ENSG00000135919	'SERPINE2	19154-41
'SERPINE2	Olink Explore Expansion	Cardiometabolic_II	Platelet-derived growth factor BB levels	ebi-a-GCST004432	8293	0.997986	1	chr2:224874874_A_G	rs13412535	G	A	0.7576	0.9867	2.7e-138	-0.3352	2.46093e-55	0	P07093	ENSG00000135919	'SERPINE2	19154-41
'SERPINE2	Olink Explore Expansion	Cardiometabolic_II	Fibroblast growth factor basic levels	ebi-a-GCST004459	7565	0.995145	1	chr2:224874874_A_G	rs13412535	G	A	0.7576	0.9867	2.7e-138	0.1112	7.34497e-07	0	P07093	ENSG00000135919	'SERPINE2	19154-41
'SERPINE2	Olink Explore Expansion	Cardiometabolic_II	Interleukin-2 levels	ebi-a-GCST004455	3475	0.997298	1	chr2:224874874_A_G	rs13412535	G	A	0.7576	0.9867	2.7e-138	-0.1764	1.181e-07	0	P07093	ENSG00000135919	'SERPINE2	19154-41
'SERPINE2	Olink Explore Expansion	Cardiometabolic_II	Stem cell factor levels	ebi-a-GCST004429	8290	0.996266	1	chr2:224874874_A_G	rs13412535	G	A	0.7576	0.9867	2.7e-138	0.1067	6.03893e-07	0	P07093	ENSG00000135919	'SERPINE2	19154-41
'IL1RN	Olink Explore 1536	Inflammation	neutrophil cell count	ieu-b-34	517886	0.944977	0.855979	chr2:113841030_A_G	rs6734238	A	G	0.5894	0.23	1.283e-09	-0.03936	1.58016e-90	0	P18510	ENSG00000136689	'IL1RN	5353-89	IL_1ra_CAR2
'IL1RN	Olink Explore 1536	Inflammation	C-reactive protein	ieu-b-4764	61308	0.972124	1	chr2:113867288_C_T	rs55709272	T	C	0.5562	0.2427	1.426e-10	-0.0368	1.02899e-10	0	P18510	ENSG00000136689	'IL1RN	5353-89	IL_1ra_CAR2
'IL1RN	Olink Explore 1536	Inflammation	C-reactive protein levels	ebi-a-GCST008055	15912	0.906348	0.855979	chr2:113841030_A_G	rs6734238	A	G	0.5894	0.23	1.283e-09	-0.0738995	1.58125e-17	0	P18510	ENSG00000136689	'IL1RN	5353-89	IL_1ra_CAR2
'IL1RN	Olink Explore 1536	Inflammation	White blood cell count	ebi-a-GCST004610	172435	0.868534	0.855979	chr2:113841030_A_G	rs6734238	A	G	0.5894	0.23	1.283e-09	-0.0311585	1.10892e-17	0	P18510	ENSG00000136689	'IL1RN	5353-89	IL_1ra_CAR2
'IL1RN	Olink Explore 1536	Inflammation	white blood cell count	ieu-b-30	503530	0.926708	0.855979	chr2:113841030_A_G	rs6734238	A	G	0.5894	0.23	1.283e-09	-0.036475	2.59e-77	0	P18510	ENSG00000136689	'IL1RN	5353-89	IL_1ra_CAR2
'IL1RN	Olink Explore 1536	Inflammation	Low density lipoprotein cholesterol levels	ebi-a-GCST90002412	431167	0.971137	1	chr2:113867288_C_T	rs55709272	T	C	0.5562	0.2427	1.426e-10	0.012812	1.9002e-11	0	P18510	ENSG00000136689	'IL1RN	5353-89	IL_1ra_CAR2
'ENPP2	Olink Explore 1536	Cardiometabolic	FEV1	ebi-a-GCST007432	321047	0.969724	1	chr8:120596023_A_G	rs10283100	G	A	0.9406	0.5022	1.222e-13	0.0263	3.17198e-07	1	Q13822	ENSG00000136960	'ENPP2	16892-23	ENPP2_DEV
'ENPP2	Olink Explore 1536	Cardiometabolic	Trunk fat-free mass	ukb-b-17409	454508	0.979661	1	chr8:120596023_A_G	rs10283100	G	A	0.9406	0.5022	1.222e-13	0.0272432	7.10068e-24	1	Q13822	ENSG00000136960	'ENPP2	16892-23	ENPP2_DEV
'ENPP2	Olink Explore 1536	Cardiometabolic	Whole body water mass	ukb-b-14540	454888	0.980463	1	chr8:120596023_A_G	rs10283100	G	A	0.9406	0.5022	1.222e-13	0.0276905	2.29985e-24	1	Q13822	ENSG00000136960	'ENPP2	16892-23	ENPP2_DEV
'ENPP2	Olink Explore 1536	Cardiometabolic	Leg predicted mass (left)	ukb-b-17271	454799	0.980468	1	chr8:120596023_A_G	rs10283100	G	A	0.9406	0.5022	1.222e-13	0.0260861	2.80027e-20	1	Q13822	ENSG00000136960	'ENPP2	16892-23	ENPP2_DEV
'ENPP2	Olink Explore 1536	Cardiometabolic	Impedance of whole body	ukb-b-19921	454840	0.9803	1	chr8:120596023_A_G	rs10283100	G	A	0.9406	0.5022	1.222e-13	-0.022237	1.80011e-11	1	Q13822	ENSG00000136960	'ENPP2	16892-23	ENPP2_DEV
'ENPP2	Olink Explore 1536	Cardiometabolic	Basal metabolic rate	ukb-b-16446	454874	0.980426	1	chr8:120596023_A_G	rs10283100	G	A	0.9406	0.5022	1.222e-13	0.0263676	2.60016e-20	1	Q13822	ENSG00000136960	'ENPP2	16892-23	ENPP2_DEV
'ENPP2	Olink Explore 1536	Cardiometabolic	Leg fat-free mass (right)	ukb-b-12828	454835	0.98047	1	chr8:120596023_A_G	rs10283100	G	A	0.9406	0.5022	1.222e-13	0.0280119	7.10068e-23	1	Q13822	ENSG00000136960	'ENPP2	16892-23	ENPP2_DEV
'ENPP2	Olink Explore 1536	Cardiometabolic	Trunk predicted mass	ukb-b-9685	454463	0.979814	1	chr8:120596023_A_G	rs10283100	G	A	0.9406	0.5022	1.222e-13	0.0272993	4.10015e-24	1	Q13822	ENSG00000136960	'ENPP2	16892-23	ENPP2_DEV
'ENPP2	Olink Explore 1536	Cardiometabolic	Forced vital capacity (FVC), Best measure	ukb-b-14713	345665	0.980237	1	chr8:120596023_A_G	rs10283100	G	A	0.9406	0.5022	1.222e-13	0.0324873	1.39991e-16	1	Q13822	ENSG00000136960	'ENPP2	16892-23	ENPP2_DEV
'ENPP2	Olink Explore 1536	Cardiometabolic	Forced expiratory volume in 1-second (FEV1)	ukb-b-19657	421986	0.97997	1	chr8:120596023_A_G	rs10283100	G	A	0.9406	0.5022	1.222e-13	0.0251031	3.59998e-11	1	Q13822	ENSG00000136960	'ENPP2	16892-23	ENPP2_DEV
'ENPP2	Olink Explore 1536	Cardiometabolic	Appendicular lean mass	ebi-a-GCST90000025	450243	0.978027	1	chr8:120596023_A_G	rs10283100	G	A	0.9406	0.5022	1.222e-13	0.0575	4.10677e-44	1	Q13822	ENSG00000136960	'ENPP2	16892-23	ENPP2_DEV
'ENPP2	Olink Explore 1536	Cardiometabolic	Leg fat-free mass (left)	ukb-b-16099	454805	0.980469	1	chr8:120596023_A_G	rs10283100	G	A	0.9406	0.5022	1.222e-13	0.0263574	1.99986e-20	1	Q13822	ENSG00000136960	'ENPP2	16892-23	ENPP2_DEV
'ENPP2	Olink Explore 1536	Cardiometabolic	Arm fat-free mass (right)	ukb-b-19520	454753	0.980391	1	chr8:120596023_A_G	rs10283100	G	A	0.9406	0.5022	1.222e-13	0.0249639	2.39994e-20	1	Q13822	ENSG00000136960	'ENPP2	16892-23	ENPP2_DEV
'ENPP2	Olink Explore 1536	Cardiometabolic	Leg predicted mass (right)	ukb-b-14310	454834	0.98047	1	chr8:120596023_A_G	rs10283100	G	A	0.9406	0.5022	1.222e-13	0.0278678	6.20012e-23	1	Q13822	ENSG00000136960	'ENPP2	16892-23	ENPP2_DEV
'ENPP2	Olink Explore 1536	Cardiometabolic	Weight	ukb-b-11842	461632	0.97728	1	chr8:120596023_A_G	rs10283100	G	A	0.9406	0.5022	1.222e-13	0.0237127	4e-10	1	Q13822	ENSG00000136960	'ENPP2	16892-23	ENPP2_DEV
'ENPP2	Olink Explore 1536	Cardiometabolic	Impedance of leg (right)	ukb-b-7376	454863	0.98047	1	chr8:120596023_A_G	rs10283100	G	A	0.9406	0.5022	1.222e-13	-0.0310803	2.90001e-15	1	Q13822	ENSG00000136960	'ENPP2	16892-23	ENPP2_DEV
'ENPP2	Olink Explore 1536	Cardiometabolic	Sitting height	ukb-b-16881	461536	0.977078	1	chr8:120596023_A_G	rs10283100	G	A	0.9406	0.5022	1.222e-13	0.0339955	3.50026e-25	1	Q13822	ENSG00000136960	'ENPP2	16892-23	ENPP2_DEV
'ENPP2	Olink Explore 1536	Cardiometabolic	Whole body fat-free mass	ukb-b-13354	454850	0.980468	1	chr8:120596023_A_G	rs10283100	G	A	0.9406	0.5022	1.222e-13	0.0279041	8.69961e-25	1	Q13822	ENSG00000136960	'ENPP2	16892-23	ENPP2_DEV
'ENPP2	Olink Explore 1536	Cardiometabolic	Arm predicted mass (right)	ukb-b-16698	454746	0.980431	1	chr8:120596023_A_G	rs10283100	G	A	0.9406	0.5022	1.222e-13	0.0251702	8.60003e-21	1	Q13822	ENSG00000136960	'ENPP2	16892-23	ENPP2_DEV
'ENPP2	Olink Explore 1536	Cardiometabolic	Birth weight	ukb-b-13378	261932	0.969682	1	chr8:120596023_A_G	rs10283100	G	A	0.9406	0.5022	1.222e-13	0.0313161	1.29999e-07	1	Q13822	ENSG00000136960	'ENPP2	16892-23	ENPP2_DEV
'ENPP2	Olink Explore 1536	Cardiometabolic	Arm fat-free mass (left)	ukb-b-19925	454672	0.977082	1	chr8:120596023_A_G	rs10283100	G	A	0.9406	0.5022	1.222e-13	0.0246731	3.29989e-19	1	Q13822	ENSG00000136960	'ENPP2	16892-23	ENPP2_DEV
'ENPP2	Olink Explore 1536	Cardiometabolic	Forced expiratory volume in 1-second (FEV1), Best measure	ukb-b-11141	345665	0.980464	1	chr8:120596023_A_G	rs10283100	G	A	0.9406	0.5022	1.222e-13	0.0284972	7.29962e-12	1	Q13822	ENSG00000136960	'ENPP2	16892-23	ENPP2_DEV
'ENPP2	Olink Explore 1536	Cardiometabolic	Forced vital capacity (FVC)	ukb-b-7953	421986	0.977006	1	chr8:120596023_A_G	rs10283100	G	A	0.9406	0.5022	1.222e-13	0.0296833	1.29987e-16	1	Q13822	ENSG00000136960	'ENPP2	16892-23	ENPP2_DEV
'ENPP2	Olink Explore 1536	Cardiometabolic	Lung function (FVC)	ebi-a-GCST007429	321047	0.972032	1	chr8:120596023_A_G	rs10283100	G	A	0.9406	0.5022	1.222e-13	0.0284	3.92004e-08	1	Q13822	ENSG00000136960	'ENPP2	16892-23	ENPP2_DEV
'ENPP2	Olink Explore 1536	Cardiometabolic	Arm predicted mass (left)	ukb-b-9093	454655	0.976453	1	chr8:120596023_A_G	rs10283100	G	A	0.9406	0.5022	1.222e-13	0.0241188	1.50003e-18	1	Q13822	ENSG00000136960	'ENPP2	16892-23	ENPP2_DEV
'ENPP2	Olink Explore 1536	Cardiometabolic	Impedance of leg (left)	ukb-b-14068	454857	0.98047	1	chr8:120596023_A_G	rs10283100	G	A	0.9406	0.5022	1.222e-13	-0.0294825	1.10002e-13	1	Q13822	ENSG00000136960	'ENPP2	16892-23	ENPP2_DEV
'CGREF1	Olink Explore 1536	Cardiometabolic	Risk taking	ukb-b-14147	446279	0.88962	0.902673	chr2:27302561_A_G	rs2011616	A	G	0.4061	0.5316	1.462e-46	-0.00507602	6.19998e-08	0	Q99674	ENSG00000138028	'CGREF1	6257-56
'CGREF1	Olink Explore 1536	Cardiometabolic	Lymphocyte percentage of white cells	ebi-a-GCST004632	171748	0.865985	0.954756	chr2:27315064_A_G	rs6754371	G	A	0.4033	0.5694	6.861e-53	-0.018813	2.85503e-07	0	Q99674	ENSG00000138028	'CGREF1	6257-56
'CGREF1	Olink Explore 1536	Cardiometabolic	Neutrophil percentage of white cells	ebi-a-GCST004633	171542	0.87218	0.954756	chr2:27315064_A_G	rs6754371	G	A	0.4033	0.5694	6.861e-53	0.0186219	3.94203e-07	0	Q99674	ENSG00000138028	'CGREF1	6257-56
'MSMB	Olink Explore 1536	Cardiometabolic	Type of cancer: ICD10: C61 Malignant neoplasm of prostate	ukb-b-1392	463010	0.998004	1	chr10:51549496_C_T	rs10993994	C	T	0.6298	0.882	3.44e-221	-0.00355016	4.90004e-39	0	P08118	ENSG00000138294	'MSMB	10620-21	MSMB_DEV
'MSMB	Olink Explore 1536	Cardiometabolic	Blood clot, DVT, bronchitis, emphysema, asthma, rhinitis, eczema, allergy diagnosed by doctor: None of the above	ukb-b-18200	462013	0.990129	1	chr10:51549496_C_T	rs10993994	C	T	0.6298	0.882	3.44e-221	0.00510536	2.19999e-07	0	P08118	ENSG00000138294	'MSMB	10620-21	MSMB_DEV
'MSMB	Olink Explore 1536	Cardiometabolic	Prostate cancer	ieu-b-85	140254	0.998004	1	chr10:51549496_C_T	rs10993994	C	T	0.6298	0.882	3.44e-221	-0.2075	2.29087e-147	0	P08118	ENSG00000138294	'MSMB	10620-21	MSMB_DEV
'MSMB	Olink Explore 1536	Cardiometabolic	Blood clot, DVT, bronchitis, emphysema, asthma, rhinitis, eczema, allergy diagnosed by doctor: Hayfever, allergic rhinitis or eczema	ukb-b-17241	462013	0.995031	1	chr10:51549496_C_T	rs10993994	C	T	0.6298	0.882	3.44e-221	-0.00515667	6.69993e-09	0	P08118	ENSG00000138294	'MSMB	10620-21	MSMB_DEV
'FGF5	Olink Explore 1536	Inflammation	diastolic blood pressure	ieu-b-39	742764	0.890293	0.982944	chr4:81174592_A_G	rs13125101	A	G	0.2956	0.638	1.541e-71	0.4951	1.52055e-147	0	P12034	ENSG00000138675	'FGF5	3065-65	FGF_5_INF
'FGF5	Olink Explore 1536	Inflammation	Medication for cholesterol, blood pressure or diabetes: None of the above	ukb-b-12014	209638	0.961525	0.981672	chr4:81181072_A_T	rs10857147	T	A	0.2932	0.6441	1.456e-72	-0.0187637	1e-31	0	P12034	ENSG00000138675	'FGF5	3065-65	FGF_5_INF
'FGF5	Olink Explore 1536	Inflammation	Urate levels	ebi-a-GCST001791	110347	0.937535	0.982451	chr4:81169912_G_T	rs11099098	T	G	0.2956	0.638	1.543e-71	-0.033	7.64769e-07	0	P12034	ENSG00000138675	'FGF5	3065-65	FGF_5_INF
'FGF5	Olink Explore 1536	Inflammation	Systolic blood pressure	ieu-b-4818	97258	0.991499	0.987958	chr4:81182554_C_T	rs12509595	C	T	0.2954	0.639	3.607e-72	0.6014	9.2045e-13	0	P12034	ENSG00000138675	'FGF5	3065-65	FGF_5_INF
'FGF5	Olink Explore 1536	Inflammation	Treatment/medication code: simvastatin	ukb-b-11268	462933	0.973557	0.981672	chr4:81181072_A_T	rs10857147	T	A	0.2932	0.6441	1.456e-72	0.00447243	6.29999e-10	0	P12034	ENSG00000138675	'FGF5	3065-65	FGF_5_INF
'FGF5	Olink Explore 1536	Inflammation	Treatment/medication code: lisinopril	ukb-b-12095	462933	0.950622	0.982944	chr4:81174592_A_G	rs13125101	A	G	0.2956	0.638	1.541e-71	0.00308501	1.99986e-16	0	P12034	ENSG00000138675	'FGF5	3065-65	FGF_5_INF
'FGF5	Olink Explore 1536	Inflammation	Vascular/heart problems diagnosed by doctor: High blood pressure	ukb-b-14177	461880	0.87542	0.982944	chr4:81174592_A_G	rs13125101	A	G	0.2956	0.638	1.541e-71	0.0214936	4.89779e-102	0	P12034	ENSG00000138675	'FGF5	3065-65	FGF_5_INF
'FGF5	Olink Explore 1536	Inflammation	Systolic blood pressure, manual reading	ukb-b-6503	39749	0.980658	0.97525	chr4:81167309_C_T	rs11099097	T	C	0.294	0.64	1.918e-71	0.0395218	2.80001e-07	0	P12034	ENSG00000138675	'FGF5	3065-65	FGF_5_INF
'FGF5	Olink Explore 1536	Inflammation	Coronary heart disease	ieu-a-7	184305	0.983965	0.981672	chr4:81181072_A_T	rs10857147	T	A	0.2932	0.6441	1.456e-72	0.054594	5.83002e-07	0	P12034	ENSG00000138675	'FGF5	3065-65	FGF_5_INF
'FGF5	Olink Explore 1536	Inflammation	Medication for cholesterol, blood pressure, diabetes, or take exogenous hormones: None of the above	ukb-b-20379	249710	0.937653	0.982944	chr4:81174592_A_G	rs13125101	A	G	0.2956	0.638	1.541e-71	-0.0125247	3.19963e-18	0	P12034	ENSG00000138675	'FGF5	3065-65	FGF_5_INF
'FGF5	Olink Explore 1536	Inflammation	Hematocrit	ebi-a-GCST004604	173039	0.985673	0.987958	chr4:81182554_C_T	rs12509595	C	T	0.2954	0.639	3.607e-72	0.0232684	2.00198e-09	0	P12034	ENSG00000138675	'FGF5	3065-65	FGF_5_INF
'FGF5	Olink Explore 1536	Inflammation	Diastolic blood pressure, automated reading	ukb-b-7992	436424	0.969152	0.982944	chr4:81174592_A_G	rs13125101	A	G	0.2956	0.638	1.541e-71	0.0340817	1.39991e-50	0	P12034	ENSG00000138675	'FGF5	3065-65	FGF_5_INF
'FGF5	Olink Explore 1536	Inflammation	Medication for cholesterol, blood pressure or diabetes: Cholesterol lowering medication	ukb-b-11740	209638	0.979713	0.981672	chr4:81181072_A_T	rs10857147	T	A	0.2932	0.6441	1.456e-72	0.0080586	1.89998e-08	0	P12034	ENSG00000138675	'FGF5	3065-65	FGF_5_INF
'FGF5	Olink Explore 1536	Inflammation	Treatment/medication code: enalapril	ukb-b-15746	462933	0.98116	0.97525	chr4:81167309_C_T	rs11099097	T	C	0.294	0.64	1.918e-71	0.00111778	2.1e-08	0	P12034	ENSG00000138675	'FGF5	3065-65	FGF_5_INF
'FGF5	Olink Explore 1536	Inflammation	Treatment/medication code: ramipril	ukb-b-11895	462933	0.973905	0.967012	chr4:81164723_C_T	rs1458038	T	C	0.2943	0.64	5.572e-72	0.00333667	4.00037e-12	0	P12034	ENSG00000138675	'FGF5	3065-65	FGF_5_INF
'FGF5	Olink Explore 1536	Inflammation	Illnesses of siblings: None of the above (group 1)	ukb-b-17360	364971	0.965111	0.982944	chr4:81174592_A_G	rs13125101	A	G	0.2956	0.638	1.541e-71	-0.00845742	2.60016e-12	0	P12034	ENSG00000138675	'FGF5	3065-65	FGF_5_INF
'FGF5	Olink Explore 1536	Inflammation	Urate	ieu-a-1055	103351	0.937535	0.982451	chr4:81169912_G_T	rs11099098	T	G	0.2956	0.638	1.543e-71	-0.033	7.64769e-07	0	P12034	ENSG00000138675	'FGF5	3065-65	FGF_5_INF
'FGF5	Olink Explore 1536	Inflammation	Age high blood pressure diagnosed	ukb-b-1061	111148	0.995205	1	chr4:81184341_A_T	rs16998073	T	A	0.2966	0.6425	1.122e-73	-0.0420586	5.70033e-20	0	P12034	ENSG00000138675	'FGF5	3065-65	FGF_5_INF
'FGF5	Olink Explore 1536	Inflammation	Medication for cholesterol, blood pressure, diabetes, or take exogenous hormones: Blood pressure medication	ukb-b-18009	249710	0.903664	0.982944	chr4:81174592_A_G	rs13125101	A	G	0.2956	0.638	1.541e-71	0.0152207	1.50003e-38	0	P12034	ENSG00000138675	'FGF5	3065-65	FGF_5_INF
