## Supplementary Table 1-6 for "From genome to phenome via the proteome: broad capture, antibody-based proteomics to explore disease mechanisms" (part 2 of 2)

### Sheet: ST4 (continued)
Supplementary Table 4. Protein-target – phenotype pairs with strong evidence of colocalization at the protein encoding locus (±500kb).
'FGF5	Olink Explore 1536	Inflammation	Diastolic blood pressure, manual reading	ukb-b-18240	39749	0.988534	0.987958	chr4:81182554_C_T	rs12509595	C	T	0.2954	0.639	3.607e-72	0.0429209	2.30001e-08	0	P12034	ENSG00000138675	'FGF5	3065-65	FGF_5_INF
'FGF5	Olink Explore 1536	Inflammation	Estimated glomerular filtration rate (eGFR)	ieu-a-1284	143658	0.99377	0.987958	chr4:81182554_C_T	rs12509595	C	T	0.2954	0.639	3.607e-72	0.03192	1.56783e-14	0	P12034	ENSG00000138675	'FGF5	3065-65	FGF_5_INF
'FGF5	Olink Explore 1536	Inflammation	Illnesses of mother: High blood pressure	ukb-b-18167	426391	0.98564	0.987958	chr4:81182554_C_T	rs12509595	C	T	0.2954	0.639	3.607e-72	0.0079311	4.70002e-13	0	P12034	ENSG00000138675	'FGF5	3065-65	FGF_5_INF
'FGF5	Olink Explore 1536	Inflammation	Treatment/medication code: atenolol	ukb-b-11632	462933	0.990367	0.981672	chr4:81181072_A_T	rs10857147	T	A	0.2932	0.6441	1.456e-72	0.00356702	7.59976e-16	0	P12034	ENSG00000138675	'FGF5	3065-65	FGF_5_INF
'FGF5	Olink Explore 1536	Inflammation	Treatment/medication code: candesartan cilexetil	ukb-b-13079	462933	0.986457	0.981672	chr4:81181072_A_T	rs10857147	T	A	0.2932	0.6441	1.456e-72	0.00140451	2.69998e-09	0	P12034	ENSG00000138675	'FGF5	3065-65	FGF_5_INF
'FGF5	Olink Explore 1536	Inflammation	Fibroblast growth factor 5 levels	ebi-a-GCST90000469	982	0.992721	1	chr4:81184341_A_T	rs16998073	T	A	0.2966	0.6425	1.122e-73	0.49947	6.33724e-22	0	P12034	ENSG00000138675	'FGF5	3065-65	FGF_5_INF
'FGF5	Olink Explore 1536	Inflammation	Illnesses of siblings: High blood pressure	ukb-b-8746	364661	0.965723	0.982944	chr4:81174592_A_G	rs13125101	A	G	0.2956	0.638	1.541e-71	0.0103735	6.00067e-23	0	P12034	ENSG00000138675	'FGF5	3065-65	FGF_5_INF
'FGF5	Olink Explore 1536	Inflammation	Vascular/heart problems diagnosed by doctor: None of the above	ukb-b-13352	461880	0.894507	0.982944	chr4:81174592_A_G	rs13125101	A	G	0.2956	0.638	1.541e-71	-0.0206113	4.20049e-89	0	P12034	ENSG00000138675	'FGF5	3065-65	FGF_5_INF
'FGF5	Olink Explore 1536	Inflammation	Non-cancer illness code, self-reported: hypertension	ukb-b-14057	462933	0.880591	0.982944	chr4:81174592_A_G	rs13125101	A	G	0.2956	0.638	1.541e-71	0.0212658	1.1995e-102	0	P12034	ENSG00000138675	'FGF5	3065-65	FGF_5_INF
'FGF5	Olink Explore 1536	Inflammation	Medication for cholesterol, blood pressure, diabetes, or take exogenous hormones: Cholesterol lowering medication	ukb-b-17805	249710	0.923749	0.97525	chr4:81167309_C_T	rs11099097	T	C	0.294	0.64	1.918e-71	0.00511169	8e-07	0	P12034	ENSG00000138675	'FGF5	3065-65	FGF_5_INF
'FGF5	Olink Explore 1536	Inflammation	Treatment/medication code: doxazosin	ukb-b-8668	462933	0.949946	1	chr4:81184341_A_T	rs16998073	T	A	0.2966	0.6425	1.122e-73	0.00122156	3.69999e-07	0	P12034	ENSG00000138675	'FGF5	3065-65	FGF_5_INF
'FGF5	Olink Explore 1536	Inflammation	Diagnoses - secondary ICD10: I10 Essential (primary) hypertension	ukb-b-12493	463010	0.971064	0.982944	chr4:81174592_A_G	rs13125101	A	G	0.2956	0.638	1.541e-71	0.00955196	9.70063e-39	0	P12034	ENSG00000138675	'FGF5	3065-65	FGF_5_INF
'FGF5	Olink Explore 1536	Inflammation	Illnesses of father: None of the above (group 1)	ukb-b-15169	402586	0.986669	0.987958	chr4:81182554_C_T	rs12509595	C	T	0.2954	0.639	3.607e-72	-0.00638154	7.29995e-08	0	P12034	ENSG00000138675	'FGF5	3065-65	FGF_5_INF
'FGF5	Olink Explore 1536	Inflammation	Diastolic blood pressure	ebi-a-GCST008029	21549	0.988654	0.987958	chr4:81182554_C_T	rs12509595	C	T	0.2954	0.639	3.607e-72	0.747114	1.57906e-10	0	P12034	ENSG00000138675	'FGF5	3065-65	FGF_5_INF
'FGF5	Olink Explore 1536	Inflammation	systolic blood pressure	ieu-b-38	723737	0.973855	0.987958	chr4:81182554_C_T	rs12509595	C	T	0.2954	0.639	3.607e-72	0.8367	2.5527e-138	0	P12034	ENSG00000138675	'FGF5	3065-65	FGF_5_INF
'FGF5	Olink Explore 1536	Inflammation	Coronary artery disease	ebi-a-GCST005194	296525	0.985135	0.981672	chr4:81181072_A_T	rs10857147	T	A	0.2932	0.6441	1.456e-72	0.0491	1.36899e-14	0	P12034	ENSG00000138675	'FGF5	3065-65	FGF_5_INF
'FGF5	Olink Explore 1536	Inflammation	Medication for cholesterol, blood pressure or diabetes: Blood pressure medication	ukb-b-14395	209638	0.963857	0.981672	chr4:81181072_A_T	rs10857147	T	A	0.2932	0.6441	1.456e-72	0.0225375	2.29985e-53	0	P12034	ENSG00000138675	'FGF5	3065-65	FGF_5_INF
'FGF5	Olink Explore 1536	Inflammation	Number of self-reported non-cancer illnesses	ukb-b-4063	462933	0.952984	0.982944	chr4:81174592_A_G	rs13125101	A	G	0.2956	0.638	1.541e-71	0.0123395	5.40008e-11	0	P12034	ENSG00000138675	'FGF5	3065-65	FGF_5_INF
'FGF5	Olink Explore 1536	Inflammation	Illnesses of father: High blood pressure	ukb-b-19456	402899	0.993975	1	chr4:81184341_A_T	rs16998073	T	A	0.2966	0.6425	1.122e-73	0.00881116	8.00018e-18	0	P12034	ENSG00000138675	'FGF5	3065-65	FGF_5_INF
'FGF5	Olink Explore 1536	Inflammation	Systolic blood pressure, automated reading	ukb-b-20175	436419	0.961583	0.982944	chr4:81174592_A_G	rs13125101	A	G	0.2956	0.638	1.541e-71	0.0368404	1.69981e-58	0	P12034	ENSG00000138675	'FGF5	3065-65	FGF_5_INF
'FGF5	Olink Explore 1536	Inflammation	Atrial fibrillation	ebi-a-GCST006414	1030836	0.959995	0.967012	chr4:81164723_C_T	rs1458038	T	C	0.2943	0.64	5.572e-72	0.0434	1.735e-09	0	P12034	ENSG00000138675	'FGF5	3065-65	FGF_5_INF
'FGF5	Olink Explore 1536	Inflammation	Treatment/medication code: bendroflumethiazide	ukb-b-18799	462933	0.97591	0.981672	chr4:81181072_A_T	rs10857147	T	A	0.2932	0.6441	1.456e-72	0.00417267	2.39994e-15	0	P12034	ENSG00000138675	'FGF5	3065-65	FGF_5_INF
'FGF5	Olink Explore 1536	Inflammation	Non-cancer illness code, self-reported: high cholesterol	ukb-b-10912	462933	0.973515	0.981672	chr4:81181072_A_T	rs10857147	T	A	0.2932	0.6441	1.456e-72	0.00398493	1.09999e-07	0	P12034	ENSG00000138675	'FGF5	3065-65	FGF_5_INF
'FGF5	Olink Explore 1536	Inflammation	Hemoglobin concentration	ebi-a-GCST004615	172925	0.985541	0.987958	chr4:81182554_C_T	rs12509595	C	T	0.2954	0.639	3.607e-72	0.0219061	1.893e-08	0	P12034	ENSG00000138675	'FGF5	3065-65	FGF_5_INF
'FGF5	Olink Explore 1536	Inflammation	Treatment/medication code: amlodipine	ukb-b-9207	462933	0.981007	0.981672	chr4:81181072_A_T	rs10857147	T	A	0.2932	0.6441	1.456e-72	0.00299803	3.10027e-11	0	P12034	ENSG00000138675	'FGF5	3065-65	FGF_5_INF
'FGF5	Olink Explore 1536	Inflammation	Red blood cell count	ebi-a-GCST004601	172952	0.987489	0.981672	chr4:81181072_A_T	rs10857147	T	A	0.2932	0.6441	1.456e-72	0.0251228	1.42801e-10	0	P12034	ENSG00000138675	'FGF5	3065-65	FGF_5_INF
'FURIN	Olink Explore 1536	Oncology	Systolic blood pressure	ieu-b-4818	97258	0.861508	0.887122	chr15:91403674_A_G	rs7166599	G	A	0.3365	0.2654	6.938e-11	0.6996	9.60506e-17	0	P09958	ENSG00000140564	'FURIN	6276-16	FURIN_ONC2
'FURIN	Olink Explore 1536	Oncology	Stroke	ebi-a-GCST005838	446696	0.916747	0.883845	chr15:91404705_A_G	rs4932370	A	G	0.3382	0.2686	3.488e-11	0.045	3.11602e-07	0	P09958	ENSG00000140564	'FURIN	6276-16	FURIN_ONC2
'FURIN	Olink Explore 1536	Oncology	Ischemic stroke	ebi-a-GCST005843	440328	0.913243	0.883845	chr15:91404705_A_G	rs4932370	A	G	0.3382	0.2686	3.488e-11	0.0519	2.88098e-08	0	P09958	ENSG00000140564	'FURIN	6276-16	FURIN_ONC2
CELSR2	Olink Explore Expansion	Inflammation_II	Medication for cholesterol, blood pressure, diabetes, or take exogenous hormones: None of the above	ukb-b-20379	249710	0.977552	0.949761	chr1:109817838_C_T	rs660240	T	C	0.2115	0.2001	3.135e-05	0.0101494	1.79999e-10	0	Q9HCU4	ENSG00000143126	'CELSR2
'CELSR2	Olink Explore Expansion	Inflammation_II	Operative procedures - main OPCS: K45.3 Anastomosis of mammary artery to left anterior descending coronary artery	ukb-b-15491	463010	0.951436	0.949761	chr1:109817838_C_T	rs660240	T	C	0.2115	0.2001	3.135e-05	-0.00100751	2.30001e-08	0	Q9HCU4	ENSG00000143126	'CELSR2
'CELSR2	Olink Explore Expansion	Inflammation_II	Parental longevity (combined parental attained age, Martingale residuals)	ebi-a-GCST006697	389166	0.973803	0.924578	chr1:109821511_G_T	rs602633	T	G	0.2122	0.1949	5.003e-05	-0.0150436	2.69998e-08	0	Q9HCU4	ENSG00000143126	'CELSR2
'CELSR2	Olink Explore Expansion	Inflammation_II	Non-cancer illness code, self-reported: heart attack/myocardial infarction	ukb-b-15829	462933	0.983982	0.993054	chr1:109818306_G_T	rs629301	G	T	0.2195	0.2449	2.208e-07	-0.00281872	3.50026e-14	0	Q9HCU4	ENSG00000143126	'CELSR2
'CELSR2	Olink Explore Expansion	Inflammation_II	Trunk fat-free mass	ukb-b-17409	454508	0.972619	0.988217	chr1:109817192_A_G	rs7528419	G	A	0.2195	0.2397	4.021e-07	0.00954985	1.09999e-10	0	Q9HCU4	ENSG00000143126	'CELSR2
'CELSR2	Olink Explore Expansion	Inflammation_II	Myocardial infarction	ieu-a-798	171875	0.987802	0.988217	chr1:109817192_A_G	rs7528419	G	A	0.2195	0.2397	4.021e-07	-0.101314	9.9243e-16	0	Q9HCU4	ENSG00000143126	'CELSR2
'CELSR2	Olink Explore Expansion	Inflammation_II	Illnesses of siblings: Heart disease	ukb-b-14371	363542	0.989034	1	chr1:109817590_G_T	rs12740374	T	G	0.2182	0.2466	1.951e-07	-0.00485928	1.7e-08	0	Q9HCU4	ENSG00000143126	'CELSR2
'CELSR2	Olink Explore Expansion	Inflammation_II	Diagnoses - secondary ICD10: E78.0 Pure hypercholesterolaemia	ukb-b-12651	463010	0.990111	0.993478	chr1:109818530_C_T	rs646776	C	T	0.2195	0.2449	2.208e-07	-0.00738011	5.40008e-43	0	Q9HCU4	ENSG00000143126	'CELSR2
'CELSR2	Olink Explore Expansion	Inflammation_II	Treatment/medication code: bisoprolol	ukb-b-17378	462933	0.956594	0.963287	chr1:109821307_G_T	rs583104	G	T	0.2225	0.2288	1.183e-06	-0.00155064	1.89998e-07	0	Q9HCU4	ENSG00000143126	'CELSR2
'CELSR2	Olink Explore Expansion	Inflammation_II	Diagnoses - secondary ICD10: I25.2 Old myocardial infarction	ukb-b-16662	463010	0.951085	0.949761	chr1:109817838_C_T	rs660240	T	C	0.2115	0.2001	3.135e-05	-0.00133164	4.79999e-10	0	Q9HCU4	ENSG00000143126	'CELSR2
'CELSR2	Olink Explore Expansion	Inflammation_II	Diagnoses - main ICD10: I25.1 Atherosclerotic heart disease	ukb-b-1668	463010	0.96161	0.924578	chr1:109821511_G_T	rs602633	T	G	0.2122	0.1949	5.003e-05	-0.00358677	3.19963e-19	0	Q9HCU4	ENSG00000143126	'CELSR2
'CELSR2	Olink Explore Expansion	Inflammation_II	Cholesterol	met-a-307	7365	0.880837	0.924578	chr1:109821511_G_T	rs602633	T	G	0.2122	0.1949	5.003e-05	-0.0102	5.024e-09	0	Q9HCU4	ENSG00000143126	'CELSR2
'CELSR2	Olink Explore Expansion	Inflammation_II	Operation code: coronary artery bypass grafts (cabg)	ukb-b-12465	462933	0.987073	0.993054	chr1:109818306_G_T	rs629301	G	T	0.2195	0.2449	2.208e-07	-0.00178381	1.59993e-16	0	Q9HCU4	ENSG00000143126	'CELSR2
'CELSR2	Olink Explore Expansion	Inflammation_II	Treatment/medication code: simvastatin	ukb-b-11268	462933	0.991157	1	chr1:109817590_G_T	rs12740374	T	G	0.2182	0.2466	1.951e-07	-0.0118904	1.59993e-51	0	Q9HCU4	ENSG00000143126	'CELSR2
'CELSR2	Olink Explore Expansion	Inflammation_II	Operative procedures - main OPCS: K63.4 Coronary arteriography using two catheters	ukb-b-15797	463010	0.957573	0.949761	chr1:109817838_C_T	rs660240	T	C	0.2115	0.2001	3.135e-05	-0.00137206	1.2e-07	0	Q9HCU4	ENSG00000143126	'CELSR2
'CELSR2	Olink Explore Expansion	Inflammation_II	Height	ieu-a-89	253174	0.968916	0.949761	chr1:109817838_C_T	rs660240	T	C	0.2115	0.2001	3.135e-05	0.02	3.79997e-08	0	Q9HCU4	ENSG00000143126	'CELSR2
'CELSR2	Olink Explore Expansion	Inflammation_II	Treatment/medication code: lipitor 10mg tablet	ukb-b-18062	462933	0.985428	0.988217	chr1:109817192_A_G	rs7528419	G	A	0.2195	0.2397	4.021e-07	-0.00131624	5.30005e-10	0	Q9HCU4	ENSG00000143126	'CELSR2
'CELSR2	Olink Explore Expansion	Inflammation_II	Serum 25-Hydroxyvitamin D levels	ebi-a-GCST90000615	417580	0.988596	0.988217	chr1:109817192_A_G	rs7528419	G	A	0.2195	0.2397	4.021e-07	0.0200747	1.33598e-17	0	Q9HCU4	ENSG00000143126	'CELSR2
'CELSR2	Olink Explore Expansion	Inflammation_II	Operation code: coronary angioplasty (ptca) +/- stent	ukb-b-7869	462933	0.967543	0.924578	chr1:109821511_G_T	rs602633	T	G	0.2122	0.1949	5.003e-05	-0.00184015	5.70033e-13	0	Q9HCU4	ENSG00000143126	'CELSR2
'CELSR2	Olink Explore Expansion	Inflammation_II	Non-cancer illness code, self-reported: angina	ukb-b-8650	462933	0.98856	1	chr1:109817590_G_T	rs12740374	T	G	0.2182	0.2466	1.951e-07	-0.00357792	3.29989e-16	0	Q9HCU4	ENSG00000143126	'CELSR2
'CELSR2	Olink Explore Expansion	Inflammation_II	Total cholesterol	ieu-a-301	184335	0.894628	0.954826	chr1:109822166_A_G	rs599839	G	A	0.2237	0.2164	4.298e-06	-0.1281	1.36144e-186	0	Q9HCU4	ENSG00000143126	'CELSR2
'CELSR2	Olink Explore Expansion	Inflammation_II	Total cholesterol levels	ebi-a-GCST008045	17802	0.989134	1	chr1:109817590_G_T	rs12740374	T	G	0.2182	0.2466	1.951e-07	-7.29399	1.01438e-65	0	Q9HCU4	ENSG00000143126	'CELSR2
'CELSR2	Olink Explore Expansion	Inflammation_II	Diagnoses - main ICD10: I20.9 Angina pectoris, unspecified	ukb-b-14206	463010	0.899178	0.949761	chr1:109817838_C_T	rs660240	T	C	0.2115	0.2001	3.135e-05	-0.00127123	1.40001e-07	0	Q9HCU4	ENSG00000143126	'CELSR2
'CELSR2	Olink Explore Expansion	Inflammation_II	HDL cholesterol	ebi-a-GCST002223	94595	0.990793	1	chr1:109817590_G_T	rs12740374	T	G	0.2182	0.2466	1.951e-07	0.0343	1.68694e-15	0	Q9HCU4	ENSG00000143126	'CELSR2
'CELSR2	Olink Explore Expansion	Inflammation_II	Diagnoses - secondary ICD10: Z82.4 Family history of ischaemic heart disease and other diseases of the circulatory system	ukb-b-2205	463010	0.950905	0.949761	chr1:109817838_C_T	rs660240	T	C	0.2115	0.2001	3.135e-05	-0.00196732	3.09999e-08	0	Q9HCU4	ENSG00000143126	'CELSR2
'CELSR2	Olink Explore Expansion	Inflammation_II	LDL cholesterol	ebi-a-GCST002222	94595	0.991375	1	chr1:109817590_G_T	rs12740374	T	G	0.2182	0.2466	1.951e-07	-0.161	2.40991e-272	0	Q9HCU4	ENSG00000143126	'CELSR2
'CELSR2	Olink Explore Expansion	Inflammation_II	Diagnoses - secondary ICD10: I25.1 Atherosclerotic heart disease	ukb-b-7436	463010	0.985092	0.993478	chr1:109818530_C_T	rs646776	C	T	0.2195	0.2449	2.208e-07	-0.00158081	1.09999e-08	0	Q9HCU4	ENSG00000143126	'CELSR2
'CELSR2	Olink Explore Expansion	Inflammation_II	Main speciality of consultant (recoded): Cardiothoracic surgery	ukb-b-11247	461137	0.873765	0.959232	chr1:109822143_A_G	rs1277930	G	A	0.2223	0.2271	1.427e-06	-0.00135799	3.29997e-07	0	Q9HCU4	ENSG00000143126	'CELSR2
'CELSR2	Olink Explore Expansion	Inflammation_II	Vascular/heart problems diagnosed by doctor: Heart attack	ukb-b-11590	461880	0.98322	0.993054	chr1:109818306_G_T	rs629301	G	T	0.2195	0.2449	2.208e-07	-0.00280367	6.59933e-14	0	Q9HCU4	ENSG00000143126	'CELSR2
'CELSR2	Olink Explore Expansion	Inflammation_II	Vascular/heart problems diagnosed by doctor: Angina	ukb-b-8468	461880	0.987364	0.993054	chr1:109818306_G_T	rs629301	G	T	0.2195	0.2449	2.208e-07	-0.00342259	6.79986e-15	0	Q9HCU4	ENSG00000143126	'CELSR2
'CELSR2	Olink Explore Expansion	Inflammation_II	Diagnoses - secondary ICD10: I25.9 Chronic ischaemic heart disease, unspecified	ukb-b-8184	463010	0.98587	1	chr1:109817590_G_T	rs12740374	T	G	0.2182	0.2466	1.951e-07	-0.00162958	5.49997e-09	0	Q9HCU4	ENSG00000143126	'CELSR2
'CELSR2	Olink Explore Expansion	Inflammation_II	Medication for cholesterol, blood pressure, diabetes, or take exogenous hormones: Cholesterol lowering medication	ukb-b-17805	249710	0.950972	0.949761	chr1:109817838_C_T	rs660240	T	C	0.2115	0.2001	3.135e-05	-0.016048	8.69961e-45	0	Q9HCU4	ENSG00000143126	'CELSR2
'CELSR2	Olink Explore Expansion	Inflammation_II	Number of treatments/medications taken	ukb-b-3656	462933	0.981354	0.959232	chr1:109822143_A_G	rs1277930	G	A	0.2223	0.2271	1.427e-06	-0.0138577	2.09991e-12	0	Q9HCU4	ENSG00000143126	'CELSR2
'CELSR2	Olink Explore Expansion	Inflammation_II	Treatment/medication code: atorvastatin	ukb-b-10008	462933	0.988885	0.993054	chr1:109818306_G_T	rs629301	G	T	0.2195	0.2449	2.208e-07	-0.00576275	6.70039e-42	0	Q9HCU4	ENSG00000143126	'CELSR2
'CELSR2	Olink Explore Expansion	Inflammation_II	Trunk predicted mass	ukb-b-9685	454463	0.972309	0.988217	chr1:109817192_A_G	rs7528419	G	A	0.2195	0.2397	4.021e-07	0.0095543	9.79941e-11	0	Q9HCU4	ENSG00000143126	'CELSR2
'CELSR2	Olink Explore Expansion	Inflammation_II	Cholesterol, total	ebi-a-GCST002221	94595	0.894628	0.954826	chr1:109822166_A_G	rs599839	G	A	0.2237	0.2164	4.298e-06	-0.1281	1.36144e-186	0	Q9HCU4	ENSG00000143126	'CELSR2
'CELSR2	Olink Explore Expansion	Inflammation_II	Illnesses of father: Heart disease	ukb-b-18408	407557	0.946212	0.963287	chr1:109821307_G_T	rs583104	G	T	0.2225	0.2288	1.183e-06	-0.00953428	1.39991e-14	0	Q9HCU4	ENSG00000143126	'CELSR2
'CELSR2	Olink Explore Expansion	Inflammation_II	Treatment/medication code: aspirin	ukb-b-8755	462933	0.986106	0.963287	chr1:109821307_G_T	rs583104	G	T	0.2225	0.2288	1.183e-06	-0.00638858	2.19989e-14	0	Q9HCU4	ENSG00000143126	'CELSR2
'CELSR2	Olink Explore Expansion	Inflammation_II	Operative procedures - main OPCS: K63.3 Angiocardiography of left side of heart NEC	ukb-b-9592	463010	0.966364	0.949761	chr1:109817838_C_T	rs660240	T	C	0.2115	0.2001	3.135e-05	-0.00173751	4e-08	0	Q9HCU4	ENSG00000143126	'CELSR2
'CELSR2	Olink Explore Expansion	Inflammation_II	Treatment/medication code: ezetimibe	ukb-b-6474	462933	0.985736	1	chr1:109817590_G_T	rs12740374	T	G	0.2182	0.2466	1.951e-07	-0.00149391	4.60045e-15	0	Q9HCU4	ENSG00000143126	'CELSR2
'CELSR2	Olink Explore Expansion	Inflammation_II	Heart failure	ebi-a-GCST009541	977323	0.967806	0.949761	chr1:109817838_C_T	rs660240	T	C	0.2115	0.2001	3.135e-05	-0.0611	3.25102e-10	0	Q9HCU4	ENSG00000143126	'CELSR2
'CELSR2	Olink Explore Expansion	Inflammation_II	Low density lipoprotein cholesterol levels	ebi-a-GCST90002412	431167	0.991089	1	chr1:109817590_G_T	rs12740374	T	G	0.2182	0.2466	1.951e-07	-0.162741	0	0	Q9HCU4	ENSG00000143126	'CELSR2
'CELSR2	Olink Explore Expansion	Inflammation_II	Diagnoses - secondary ICD10: I20.9 Angina pectoris, unspecified	ukb-b-15686	463010	0.976811	0.949761	chr1:109817838_C_T	rs660240	T	C	0.2115	0.2001	3.135e-05	-0.00267983	3.59998e-13	0	Q9HCU4	ENSG00000143126	'CELSR2
'CELSR2	Olink Explore Expansion	Inflammation_II	Treatment speciality of consultant (recoded): Cardiology	ukb-b-20300	445693	0.981333	0.949761	chr1:109817838_C_T	rs660240	T	C	0.2115	0.2001	3.135e-05	-0.00527592	1.29987e-17	0	Q9HCU4	ENSG00000143126	'CELSR2
'CELSR2	Olink Explore Expansion	Inflammation_II	Medication for cholesterol, blood pressure or diabetes: None of the above	ukb-b-12014	209638	0.990735	1	chr1:109817590_G_T	rs12740374	T	G	0.2182	0.2466	1.951e-07	0.0198848	3.10027e-30	0	Q9HCU4	ENSG00000143126	'CELSR2
'CELSR2	Olink Explore Expansion	Inflammation_II	Non-cancer illness code, self-reported: high cholesterol	ukb-b-10912	462933	0.99154	1	chr1:109817590_G_T	rs12740374	T	G	0.2182	0.2466	1.951e-07	-0.0187444	6.09537e-117	0	Q9HCU4	ENSG00000143126	'CELSR2
'CELSR2	Olink Explore Expansion	Inflammation_II	Medication for pain relief, constipation, heartburn: Aspirin	ukb-b-7137	457547	0.981645	0.963287	chr1:109821307_G_T	rs583104	G	T	0.2225	0.2288	1.183e-06	-0.00660522	1.69981e-14	0	Q9HCU4	ENSG00000143126	'CELSR2
'CELSR2	Olink Explore Expansion	Inflammation_II	Diagnoses - secondary ICD10: Z95.1 Presence of aortocoronary bypass graft	ukb-b-11064	463010	0.985139	0.949761	chr1:109817838_C_T	rs660240	T	C	0.2115	0.2001	3.135e-05	-0.00163083	2.80027e-14	0	Q9HCU4	ENSG00000143126	'CELSR2
'CELSR2	Olink Explore Expansion	Inflammation_II	Treatment/medication code: rosuvastatin	ukb-b-13664	462933	0.988135	1	chr1:109817590_G_T	rs12740374	T	G	0.2182	0.2466	1.951e-07	-0.00128416	6.29941e-11	0	Q9HCU4	ENSG00000143126	'CELSR2
'CELSR2	Olink Explore Expansion	Inflammation_II	Number of self-reported non-cancer illnesses	ukb-b-4063	462933	0.972947	1	chr1:109817590_G_T	rs12740374	T	G	0.2182	0.2466	1.951e-07	-0.0101041	8.70001e-07	0	Q9HCU4	ENSG00000143126	'CELSR2
'CELSR2	Olink Explore Expansion	Inflammation_II	Standing height	ukb-b-10787	461950	0.986712	1	chr1:109817590_G_T	rs12740374	T	G	0.2182	0.2466	1.951e-07	0.0107378	6.00067e-12	0	Q9HCU4	ENSG00000143126	'CELSR2
'CELSR2	Olink Explore Expansion	Inflammation_II	Medication for cholesterol, blood pressure or diabetes: Cholesterol lowering medication	ukb-b-11740	209638	0.991289	1	chr1:109817590_G_T	rs12740374	T	G	0.2182	0.2466	1.951e-07	-0.0300486	9.79941e-83	0	Q9HCU4	ENSG00000143126	'CELSR2
'CELSR2	Olink Explore Expansion	Inflammation_II	Diagnoses - secondary ICD10: Z95.5 Presence of coronary angioplasty implant and graft	ukb-b-15748	463010	0.97229	0.949761	chr1:109817838_C_T	rs660240	T	C	0.2115	0.2001	3.135e-05	-0.00138346	8.9e-10	0	Q9HCU4	ENSG00000143126	'CELSR2
'CELSR2	Olink Explore Expansion	Inflammation_II	Heel bone mineral density	ebi-a-GCST006979	426824	0.976076	0.988217	chr1:109817192_A_G	rs7528419	G	A	0.2195	0.2397	4.021e-07	0.0134407	3.59998e-09	0	Q9HCU4	ENSG00000143126	'CELSR2
'CELSR2	Olink Explore Expansion	Inflammation_II	Main speciality of consultant (recoded): Cardiology	ukb-b-16376	461416	0.953026	0.949761	chr1:109817838_C_T	rs660240	T	C	0.2115	0.2001	3.135e-05	-0.00430092	3.19963e-14	0	Q9HCU4	ENSG00000143126	'CELSR2
'CELSR2	Olink Explore Expansion	Inflammation_II	Coronary heart disease	ieu-a-7	184305	0.987001	0.988217	chr1:109817192_A_G	rs7528419	G	A	0.2195	0.2397	4.021e-07	-0.11453	1.97015e-23	0	Q9HCU4	ENSG00000143126	'CELSR2
'CELSR2	Olink Explore Expansion	Inflammation_II	Parental longevity (father's attained age)	ebi-a-GCST006701	415311	0.982957	0.988217	chr1:109817192_A_G	rs7528419	G	A	0.2195	0.2397	4.021e-07	-0.0158992	8.60003e-10	0	Q9HCU4	ENSG00000143126	'CELSR2
'F13B	Olink Explore Expansion	Inflammation_II	Systolic blood pressure, automated reading	ukb-b-20175	436419	0.947466	0.98233	chr1:197126649_A_G	rs4639796	G	A	0.8379	0.6011	7.307e-32	-0.0192176	1e-11	0	P05160	ENSG00000143278	'F13B	16927-9|5658-64
'F13B	Olink Explore Expansion	Inflammation_II	Diastolic blood pressure, automated reading	ukb-b-7992	436424	0.93411	0.995749	chr1:197116764_C_T	rs61819092	C	T	0.8355	0.6109	3.559e-33	-0.0143962	2.99999e-07	0	P05160	ENSG00000143278	'F13B	16927-9|5658-64
'HDGF	Olink Explore 1536	Oncology	Operation code: hysterectomy	ukb-b-3700	462933	0.952315	0.993741	chr1:156725001_A_G	rs9427242	A	G	0.3506	0.9345	3.22e-180	-0.00334684	1e-07	1	P51858	ENSG00000143321	'HDGF	16758-96|8953-47	HDGF_MET
'HDGF	Olink Explore 1536	Oncology	HDL cholesterol	ebi-a-GCST002223	94595	0.911221	0.994385	chr1:156700651_G_T	rs12145743	G	T	0.3516	0.9316	6.41e-180	0.0203	1.80302e-08	1	P51858	ENSG00000143321	'HDGF	16758-96|8953-47	HDGF_MET
'ECM1	Olink Explore Expansion	Inflammation_II	Medication for pain relief, constipation, heartburn: None of the above	ukb-b-11085	457547	0.912337	0.849462	chr1:150354276_A_G	rs834233	G	A	0.6231	0.5593	5.333e-45	-0.00635925	3.29997e-09	1	Q16610	ENSG00000143369	'ECM1	3366-51
'ECM1	Olink Explore Expansion	Inflammation_II	Medication for pain relief, constipation, heartburn: Ibuprofen (e.g. Nurofen)	ukb-b-8888	457547	0.889906	0.977579	chr1:150472781_A_G	rs7513205	A	G	0.5854	0.6405	4.813e-64	0.00430498	1.29999e-08	1	Q16610	ENSG00000143369	'ECM1	3366-51
'ECM1	Olink Explore Expansion	Inflammation_II	Treatment/medication code: ibuprofen	ukb-b-16866	462933	0.850439	0.977579	chr1:150487961_C_G	rs9436125	C	G	0.5842	0.639	1.649e-63	0.00348008	6.29999e-07	1	Q16610	ENSG00000143369	'ECM1	3366-51
'ECM1	Olink Explore Expansion	Inflammation_II	Osteoarthritis (hip)	ebi-a-GCST007091	393873	0.820302	0.93727	chr1:150447462_C_T	rs12040949	C	T	0.6036	0.6251	7.405e-59	0.0665	2.83498e-08	1	Q16610	ENSG00000143369	'ECM1	3366-51
'ECM1	Olink Explore Expansion	Inflammation_II	Treatment/medication code: paracetamol	ukb-b-8147	462933	0.920232	0.992946	chr1:150493004_C_T	rs59898460	T	C	0.584	0.6432	1.544e-64	0.00418633	3.09999e-07	1	Q16610	ENSG00000143369	'ECM1	3366-51
'ADAM15	Olink Explore 1536	Cardiometabolic	Operation code: varicose vein surgery	ukb-b-15592	462933	0.998004	1	chr1:155033308_A_G	rs11589479	A	G	0.1677	1.0237	1.64e-115	0.00390094	1.20005e-12	1	Q13444	ENSG00000143537	'ADAM15	15455-40|9956-7	ADAM15_NEX	NA
'GALNT2	Olink Explore 1536	Oncology	Leg fat percentage (left)	ukb-b-18377	454826	0.93807	0.821863	chr1:230301811_G_T	rs11122450	G	T	0.5952	0.3544	5.742e-20	-0.00785008	1.2e-09	0	Q10471	ENSG00000143641	'GALNT2	5764-4	GALNT2_CRG
'GALNT2	Olink Explore 1536	Oncology	Body fat percentage	ukb-b-8909	454633	0.9423	0.821863	chr1:230301811_G_T	rs11122450	G	T	0.5952	0.3544	5.742e-20	-0.0101571	1.29999e-10	0	Q10471	ENSG00000143641	'GALNT2	5764-4	GALNT2_CRG
'GALNT2	Olink Explore 1536	Oncology	Arm fat mass (left)	ukb-b-8338	454684	0.940126	0.821863	chr1:230301811_G_T	rs11122450	G	T	0.5952	0.3544	5.742e-20	-0.0110893	3.59998e-08	0	Q10471	ENSG00000143641	'GALNT2	5764-4	GALNT2_CRG
'GALNT2	Olink Explore 1536	Oncology	Arm fat percentage (left)	ukb-b-20188	454724	0.941369	0.821863	chr1:230301811_G_T	rs11122450	G	T	0.5952	0.3544	5.742e-20	-0.00963406	6.49995e-10	0	Q10471	ENSG00000143641	'GALNT2	5764-4	GALNT2_CRG
'GALNT2	Olink Explore 1536	Oncology	Whole body fat mass	ukb-b-19393	454137	0.940983	0.821863	chr1:230301811_G_T	rs11122450	G	T	0.5952	0.3544	5.742e-20	-0.0110564	3.29997e-08	0	Q10471	ENSG00000143641	'GALNT2	5764-4	GALNT2_CRG
'GALNT2	Olink Explore 1536	Oncology	Red cell distribution width	ebi-a-GCST006804	116666	0.925097	0.825293	chr1:230303848_G_T	rs1546954	G	T	0.5964	0.3541	5.898e-20	0.0300215	6.29941e-14	0	Q10471	ENSG00000143641	'GALNT2	5764-4	GALNT2_CRG
'GALNT2	Olink Explore 1536	Oncology	Arm fat mass (right)	ukb-b-6704	454757	0.941126	0.821863	chr1:230301811_G_T	rs11122450	G	T	0.5952	0.3544	5.742e-20	-0.0111044	3.50002e-08	0	Q10471	ENSG00000143641	'GALNT2	5764-4	GALNT2_CRG
'GALNT2	Olink Explore 1536	Oncology	Trunk fat mass	ukb-b-20044	454588	0.930353	0.821863	chr1:230301811_G_T	rs11122450	G	T	0.5952	0.3544	5.742e-20	-0.0109518	1.09999e-07	0	Q10471	ENSG00000143641	'GALNT2	5764-4	GALNT2_CRG
'GALNT2	Olink Explore 1536	Oncology	Leg fat mass (right)	ukb-b-18096	454846	0.908304	0.821863	chr1:230301811_G_T	rs11122450	G	T	0.5952	0.3544	5.742e-20	-0.00819208	5.99998e-07	0	Q10471	ENSG00000143641	'GALNT2	5764-4	GALNT2_CRG
'GALNT2	Olink Explore 1536	Oncology	Arm fat percentage (right)	ukb-b-12854	454789	0.942197	0.821863	chr1:230301811_G_T	rs11122450	G	T	0.5952	0.3544	5.742e-20	-0.00946584	1.6e-09	0	Q10471	ENSG00000143641	'GALNT2	5764-4	GALNT2_CRG
'GALNT2	Olink Explore 1536	Oncology	Leg fat percentage (right)	ukb-b-20531	454854	0.935934	0.821863	chr1:230301811_G_T	rs11122450	G	T	0.5952	0.3544	5.742e-20	-0.00763237	5.39995e-09	0	Q10471	ENSG00000143641	'GALNT2	5764-4	GALNT2_CRG
'GALNT2	Olink Explore 1536	Oncology	Body mass index (BMI)	ukb-b-19953	461460	0.942851	0.821863	chr1:230301811_G_T	rs11122450	G	T	0.5952	0.3544	5.742e-20	-0.0116316	9.09997e-09	0	Q10471	ENSG00000143641	'GALNT2	5764-4	GALNT2_CRG
'GALNT2	Olink Explore 1536	Oncology	Leg fat mass (left)	ukb-b-7212	454823	0.913733	0.821863	chr1:230301811_G_T	rs11122450	G	T	0.5952	0.3544	5.742e-20	-0.00827197	3.40001e-07	0	Q10471	ENSG00000143641	'GALNT2	5764-4	GALNT2_CRG
'GALNT2	Olink Explore 1536	Oncology	Trunk fat percentage	ukb-b-16407	454613	0.940011	0.821863	chr1:230301811_G_T	rs11122450	G	T	0.5952	0.3544	5.742e-20	-0.0117894	5e-10	0	Q10471	ENSG00000143641	'GALNT2	5764-4	GALNT2_CRG
'LRIG1	Olink Explore 1536	Oncology	Heel bone mineral density (BMD) T-score, automated (right)	ukb-b-20032	146181	0.994933	1	chr3:66434643_C_T	rs2306272	T	C	0.7364	0.8812	9.94e-126	-0.0192827	3.89996e-07	1	Q96JA1	ENSG00000144749	'LRIG1	18831-6	LRIG1_MET	NA
'LRIG1	Olink Explore 1536	Oncology	Heel bone mineral density (BMD) (right)	ukb-b-4657	146093	0.995676	1	chr3:66434643_C_T	rs2306272	T	C	0.7364	0.8812	9.94e-126	-0.0195452	2.69998e-07	1	Q96JA1	ENSG00000144749	'LRIG1	18831-6	LRIG1_MET	NA
'LRIG1	Olink Explore 1536	Oncology	Heel broadband ultrasound attenuation (right)	ukb-b-6027	146171	0.997084	1	chr3:66434643_C_T	rs2306272	T	C	0.7364	0.8812	9.94e-126	-0.0203419	5.30005e-08	1	Q96JA1	ENSG00000144749	'LRIG1	18831-6	LRIG1_MET	NA
'LRIG1	Olink Explore 1536	Oncology	Leg predicted mass (left)	ukb-b-17271	454799	0.992569	1	chr3:66434643_C_T	rs2306272	T	C	0.7364	0.8812	9.94e-126	-0.00823439	7.69999e-09	1	Q96JA1	ENSG00000144749	'LRIG1	18831-6	LRIG1_MET	NA
'LRIG1	Olink Explore 1536	Oncology	Heel quantitative ultrasound index (QUI), direct entry (right)	ukb-b-5463	146181	0.994933	1	chr3:66434643_C_T	rs2306272	T	C	0.7364	0.8812	9.94e-126	-0.0192829	3.89996e-07	1	Q96JA1	ENSG00000144749	'LRIG1	18831-6	LRIG1_MET	NA
'LRIG1	Olink Explore 1536	Oncology	Leg fat-free mass (left)	ukb-b-16099	454805	0.992244	1	chr3:66434643_C_T	rs2306272	T	C	0.7364	0.8812	9.94e-126	-0.00832228	6.69993e-09	1	Q96JA1	ENSG00000144749	'LRIG1	18831-6	LRIG1_MET	NA
'LRIG1	Olink Explore 1536	Oncology	Atrial fibrillation	ebi-a-GCST006061	537409	0.988903	1	chr3:66434643_C_T	rs2306272	T	C	0.7364	0.8812	9.94e-126	-0.0512	4.53942e-11	1	Q96JA1	ENSG00000144749	'LRIG1	18831-6	LRIG1_MET	NA
'LRIG1	Olink Explore 1536	Oncology	Heel bone mineral density	ebi-a-GCST006979	426824	0.996254	1	chr3:66434643_C_T	rs2306272	T	C	0.7364	0.8812	9.94e-126	-0.0116798	1.40001e-07	1	Q96JA1	ENSG00000144749	'LRIG1	18831-6	LRIG1_MET	NA
'GC	Olink Explore Expansion	Inflammation_II	monocyte cell count	ieu-b-31	521593	0.984049	0.997209	chr4:72615362_A_G	rs11723621	G	A	0.3042	1.1738	0	-0.013213	1.47999e-10	1	P02774	ENSG00000145321	'GC	15589-1
'GC	Olink Explore Expansion	Inflammation_II	neutrophil cell count	ieu-b-34	519287	0.987733	0.997209	chr4:72615362_A_G	rs11723621	G	A	0.3042	1.1738	0	-0.026932	2.66993e-37	1	P02774	ENSG00000145321	'GC	15589-1
'GC	Olink Explore Expansion	Inflammation_II	Sum neutrophil eosinophil counts	ebi-a-GCST004613	170384	0.988461	0.998135	chr4:72617775_A_G	rs1352846	G	A	0.3042	1.1739	0	-0.0250912	1.89701e-10	1	P02774	ENSG00000145321	'GC	15589-1
'GC	Olink Explore Expansion	Inflammation_II	Granulocyte count	ebi-a-GCST004614	169822	0.988399	0.998135	chr4:72617775_A_G	rs1352846	G	A	0.3042	1.1739	0	-0.0253152	1.39901e-10	1	P02774	ENSG00000145321	'GC	15589-1
'GC	Olink Explore Expansion	Inflammation_II	Myeloid white cell count	ebi-a-GCST004626	169219	0.988695	0.997209	chr4:72615362_A_G	rs11723621	G	A	0.3042	1.1738	0	-0.0259748	5.00956e-11	1	P02774	ENSG00000145321	'GC	15589-1
'GC	Olink Explore Expansion	Inflammation_II	Sum basophil neutrophil counts	ebi-a-GCST004620	170143	0.988303	0.998135	chr4:72617775_A_G	rs1352846	G	A	0.3042	1.1739	0	-0.0254518	1.07701e-10	1	P02774	ENSG00000145321	'GC	15589-1
'GC	Olink Explore Expansion	Inflammation_II	Vitamin D levels	ebi-a-GCST005367	79366	0.987357	0.939996	chr4:72614267_C_G	rs2298850	C	G	0.2913	1.1498	0	-0.0893	0	1	P02774	ENSG00000145321	'GC	15589-1
'GC	Olink Explore Expansion	Inflammation_II	Neutrophil count	ebi-a-GCST004629	170702	0.988319	0.998135	chr4:72617775_A_G	rs1352846	G	A	0.3042	1.1739	0	-0.0250978	1.80901e-10	1	P02774	ENSG00000145321	'GC	15589-1
'GC	Olink Explore Expansion	Inflammation_II	white blood cell count	ieu-b-30	562242	0.990428	0.997209	chr4:72615362_A_G	rs11723621	G	A	0.3042	1.1738	0	-0.029079	7.57007e-47	1	P02774	ENSG00000145321	'GC	15589-1
'GC	Olink Explore Expansion	Inflammation_II	Serum 25-Hydroxyvitamin D levels	ebi-a-GCST90000616	417580	0.973953	0.998135	chr4:72617775_A_G	rs1352846	G	A	0.3042	1.1739	0	-0.193507	0	1	P02774	ENSG00000145321	'GC	15589-1
'GC	Olink Explore Expansion	Inflammation_II	White blood cell count	ebi-a-GCST004610	172435	0.987754	0.997209	chr4:72615362_A_G	rs11723621	G	A	0.3042	1.1738	0	-0.026354	2.13993e-11	1	P02774	ENSG00000145321	'GC	15589-1
'GC	Olink Explore Expansion	Inflammation_II	lymphocyte cell count	ieu-b-32	524920	0.979189	0.939996	chr4:72614267_C_G	rs2298850	C	G	0.2913	1.1498	0	-0.014216	1.66994e-11	1	P02774	ENSG00000145321	'GC	15589-1
'PAM	Olink Explore 1536	Cardiometabolic	Diabetes diagnosed by doctor	ukb-b-10753	461578	0.978519	0.910495	chr5:102301358_C_T	rs74567345	T	C	0.9526	0.9993	1.169e-30	-0.00863228	5.70033e-17	1	P19021	ENSG00000145730	'PAM	5620-13	PAM_CAR
'PAM	Olink Explore 1536	Cardiometabolic	Basal metabolic rate	ukb-b-16446	454874	0.967003	0.960296	chr5:102537357_C_T	rs116234738	T	C	0.9496	0.9541	1.557e-30	0.0149111	3.59998e-07	1	P19021	ENSG00000145730	'PAM	5620-13	PAM_CAR
'PAM	Olink Explore 1536	Cardiometabolic	Intelligence	ebi-a-GCST006250	269867	0.96183	0.926133	chr5:102682145_A_G	rs76160968	A	G	0.9488	0.9228	1.716e-28	-0.0417116	8.83894e-09	1	P19021	ENSG00000145730	'PAM	5620-13	PAM_CAR
'PAM	Olink Explore 1536	Cardiometabolic	Non-cancer illness code, self-reported: diabetes	ukb-b-12948	462933	0.979205	0.971546	chr5:102331465_A_T	rs116782923	A	T	0.9497	0.9608	2.637e-31	-0.00640533	1.39991e-12	1	P19021	ENSG00000145730	'PAM	5620-13	PAM_CAR
'PAM	Olink Explore 1536	Cardiometabolic	Diagnoses - secondary ICD10: E11.9 Without complications	ukb-b-970	463010	0.982685	1	chr5:102422968_C_T	rs115505614	C	T	0.9523	1.007	1.862e-31	-0.00491756	1.09999e-10	1	P19021	ENSG00000145730	'PAM	5620-13	PAM_CAR
'PAM	Olink Explore 1536	Cardiometabolic	Treatment/medication code: metformin	ukb-b-14609	462933	0.977932	0.910495	chr5:102301358_C_T	rs74567345	T	C	0.9526	0.9993	1.169e-30	-0.0056312	6.20012e-14	1	P19021	ENSG00000145730	'PAM	5620-13	PAM_CAR
'PAM	Olink Explore 1536	Cardiometabolic	Illnesses of mother: Diabetes	ukb-b-16451	423892	0.976271	0.97464	chr5:102346866_C_G	rs149802978	C	G	0.9493	0.9532	5.96e-31	-0.00825549	7.10003e-09	1	P19021	ENSG00000145730	'PAM	5620-13	PAM_CAR
'PAM	Olink Explore 1536	Cardiometabolic	Illnesses of father: Diabetes	ukb-b-20211	400687	0.89016	0.926133	chr5:102682145_A_G	rs76160968	A	G	0.9488	0.9228	1.716e-28	-0.0123448	2.80027e-16	1	P19021	ENSG00000145730	'PAM	5620-13	PAM_CAR
'PAM	Olink Explore 1536	Cardiometabolic	Standing height	ukb-b-10787	461950	0.980433	0.97464	chr5:102346866_C_G	rs149802978	C	G	0.9493	0.9532	5.96e-31	0.0218764	8.10028e-14	1	P19021	ENSG00000145730	'PAM	5620-13	PAM_CAR
'MEGF10	Olink Explore 1536	Inflammation	Arm fat-free mass (right)	ukb-b-19520	454753	0.80725	0.810307	chr5:126628098_A_G	rs2194079	G	A	0.5177	0.3821	1.367e-24	-0.00656529	1.09999e-07	0	Q96KG7	ENSG00000145794	'MEGF10	11168-3		NA
'TIMD4	Olink Explore 1536	Cardiometabolic	Low density lipoprotein cholesterol levels	ebi-a-GCST90002412	431167	0.978956	0.996437	chr5:156390297_C_T	rs6882076	T	C	0.3609	0.2551	3.078e-10	-0.0455741	6.9024e-117	0	Q96H15	ENSG00000145850	'TIMD4	15449-33	TIMD4_CAR	NA
'TIMD4	Olink Explore 1536	Cardiometabolic	Medication for cholesterol, blood pressure or diabetes: Cholesterol lowering medication	ukb-b-11740	209638	0.922682	0.879561	chr5:156383422_A_G	rs1363232	A	G	0.3415	0.2373	7.007e-09	-0.00883015	1.2e-10	0	Q96H15	ENSG00000145850	'TIMD4	15449-33	TIMD4_CAR	NA
'TIMD4	Olink Explore 1536	Cardiometabolic	Non-cancer illness code, self-reported: high cholesterol	ukb-b-10912	462933	0.96727	0.879561	chr5:156383422_A_G	rs1363232	A	G	0.3415	0.2373	7.007e-09	-0.00718325	1.10002e-23	0	Q96H15	ENSG00000145850	'TIMD4	15449-33	TIMD4_CAR	NA
'TIMD4	Olink Explore 1536	Cardiometabolic	Plateletcrit	ebi-a-GCST004607	164339	0.937536	0.986298	chr5:156387137_C_G	rs6878680	G	C	0.3585	0.2542	4.256e-10	0.0224368	3.46402e-09	0	Q96H15	ENSG00000145850	'TIMD4	15449-33	TIMD4_CAR	NA
'TIMD4	Olink Explore 1536	Cardiometabolic	lymphocyte cell count	ieu-b-32	524919	0.974896	0.995354	chr5:156399950_A_G	rs11134475	A	G	0.3588	0.2524	5.25e-10	0.014216	4.41977e-13	0	Q96H15	ENSG00000145850	'TIMD4	15449-33	TIMD4_CAR	NA
'TIMD4	Olink Explore 1536	Cardiometabolic	Total cholesterol	ieu-a-301	187270	0.98504	0.996437	chr5:156390297_C_T	rs6882076	T	C	0.3609	0.2551	3.078e-10	-0.0508	5.35427e-41	0	Q96H15	ENSG00000145850	'TIMD4	15449-33	TIMD4_CAR	NA
'TIMD4	Olink Explore 1536	Cardiometabolic	Cholesterol, total	ebi-a-GCST002221	94595	0.98504	0.996437	chr5:156390297_C_T	rs6882076	T	C	0.3609	0.2551	3.078e-10	-0.0508	5.35427e-41	0	Q96H15	ENSG00000145850	'TIMD4	15449-33	TIMD4_CAR	NA
'TIMD4	Olink Explore 1536	Cardiometabolic	Triglycerides	ebi-a-GCST002216	94595	0.960518	0.883006	chr5:156380067_G_T	rs4704727	T	G	0.3418	0.2342	1.148e-08	-0.0289	3.75232e-15	0	Q96H15	ENSG00000145850	'TIMD4	15449-33	TIMD4_CAR	NA
'IGFBP3	Olink Explore 1536	Cardiometabolic	Waist circumference	ieu-a-66	243375	0.996627	0.879158	chr7:46008110_A_G	rs11977526	A	G	0.4071	0.4524	1.456e-34	-0.018	9.90011e-08	1	P17936	ENSG00000146674	'IGFBP3	2571-12	IGFBP3_CAR
'IGFBP3	Olink Explore 1536	Cardiometabolic	systolic blood pressure	ieu-b-38	718110	0.813986	0.879158	chr7:46008110_A_G	rs11977526	A	G	0.4071	0.4524	1.456e-34	-0.3213	6.62217e-25	1	P17936	ENSG00000146674	'IGFBP3	2571-12	IGFBP3_CAR
'HMCN2	Olink Explore Expansion	Inflammation_II	Operative procedures - main OPCS: T20.2 Primary repair of inguinal hernia using insert of prosthetic material	ukb-b-7278	463010	0.882448	0.876731	chr9:133054343_G_T	rs1418194	T	G	0.5113	0.4083	3.205e-26	-0.00159752	2.59998e-07	1	Q8NDA2	ENSG00000148357	'HMCN2			NA
'CDHR1	Olink Explore 1536	Neurology	bipolar disorder	ieu-b-41	51710	0.996127	1	chr10:85954220_C_T	rs7916271	T	C	0.5035	0.3356	2.355e-16	-0.070401	5.72203e-07	0	Q96JP9	ENSG00000148600	'CDHR1	8372-29		NA
'CD226	Olink Explore Expansion	Inflammation_II	Primary sclerosing cholangitis	ieu-a-1112	14890	0.94091	0.85761	chr18:67544046_C_T	rs2469434	T	C	0.5791	0.254	7.816e-11	-0.177309	3.43566e-07	1	Q15762	ENSG00000150637	'CD226	5062-60
'CD226	Olink Explore Expansion	Inflammation_II	neutrophil cell count	ieu-b-34	519288	0.939578	0.87551	chr18:67531797_A_G	rs763362	A	G	0.5865	0.2519	1.183e-10	-0.015565	2.22998e-15	1	Q15762	ENSG00000150637	'CD226	5062-60
'CD226	Olink Explore Expansion	Inflammation_II	white blood cell count	ieu-b-30	562197	0.953893	0.874607	chr18:67537270_A_C	rs12956324	C	A	0.5838	0.2494	1.773e-10	-0.013776	2.09991e-13	1	Q15762	ENSG00000150637	'CD226	5062-60
'CD226	Olink Explore Expansion	Inflammation_II	Myeloid white cell count	ebi-a-GCST004626	169219	0.924357	0.874777	chr18:67531026_A_C	rs34794968	C	A	0.5869	0.2502	1.609e-10	-0.0183578	5.69194e-07	1	Q15762	ENSG00000150637	'CD226	5062-60
'PRSS53	Olink Explore Expansion	Neurology_II	Feeling tense	ebi-a-GCST006952	371318	0.884778	0.976215	chr16:31091209_C_T	rs3751855	C	T	0.3774	0.9125	1.77e-177	-0.0134069	1.68101e-08	1	Q2L4Q9	ENSG00000151006	'PRSS53
'PRSS53	Olink Explore Expansion	Neurology_II	Nervous feelings	ukb-b-20544	450700	0.845617	0.972642	chr16:31092075_A_G	rs7196726	A	G	0.3758	0.9125	1.67e-177	-0.00459477	4.90004e-07	1	Q2L4Q9	ENSG00000151006	'PRSS53
'PRSS53	Olink Explore Expansion	Neurology_II	Tense / 'highly strung'	ukb-b-10093	447961	0.852448	0.976215	chr16:31091209_C_T	rs3751855	C	T	0.3774	0.9125	1.77e-177	-0.00462481	1.79999e-08	1	Q2L4Q9	ENSG00000151006	'PRSS53
PRSS53	Olink Explore Expansion	Neurology_II	Worry	ebi-a-GCST006478	348219	0.900771	0.976215	chr16:31091209_C_T	rs3751855	C	T	0.3774	0.9125	1.77e-177	-0.01391	1.276e-08	1	Q2L4Q9	ENSG00000151006	'PRSS53
'PRSS53	Olink Explore Expansion	Neurology_II	Low density lipoprotein cholesterol levels	ebi-a-GCST90002412	431167	0.882171	0.938022	chr16:31056433_A_G	rs35468353	G	A	0.3694	0.8946	7.33e-167	0.0193754	1e-22	1	Q2L4Q9	ENSG00000151006	'PRSS53
PRSS53	Olink Explore Expansion	Neurology_II	Feeling worry	ebi-a-GCST006950	372869	0.902536	1	chr16:31090407_C_G	rs35713203	C	G	0.3714	0.9252	6.4e-183	-0.0119055	6.12901e-07	1	Q2L4Q9	ENSG00000151006	'PRSS53
'PRSS53	Olink Explore Expansion	Neurology_II	Neuroticism score	ukb-b-4630	374323	0.903822	0.910202	chr16:31006972_C_T	rs2199036	T	C	0.364	0.8846	9.06e-160	-0.0466847	1e-09	1	Q2L4Q9	ENSG00000151006	'PRSS53
'PRSS53	Olink Explore Expansion	Neurology_II	Depressed affect	ebi-a-GCST006475	357957	0.935293	0.981623	chr16:31066380_A_C	rs57434408	A	C	0.3698	0.9097	8.9e-175	-0.01193	5.57404e-07	1	Q2L4Q9	ENSG00000151006	'PRSS53
'BAG3	Olink Explore 1536	Neurology	diastolic blood pressure	ieu-b-39	752747	0.990722	0.998983	chr10:121433675_C_T	rs72842207	T	C	0.2238	0.3836	2.636e-16	-0.2112	1.10002e-23	1	O95817	ENSG00000151929	'BAG3	10078-5		NA
'BAG3	Olink Explore 1536	Neurology	systolic blood pressure	ieu-b-38	733517	0.982875	0.998983	chr10:121433675_C_T	rs72842207	T	C	0.2238	0.3836	2.636e-16	-0.203	3.14203e-08	1	O95817	ENSG00000151929	'BAG3	10078-5		NA
'BAG3	Olink Explore 1536	Neurology	Forced expiratory volume in 1-second (FEV1), Best measure	ukb-b-11141	345665	0.987879	0.998983	chr10:121433675_C_T	rs72842207	T	C	0.2238	0.3836	2.636e-16	-0.015961	5.40008e-12	1	O95817	ENSG00000151929	'BAG3	10078-5		NA
'BAG3	Olink Explore 1536	Neurology	Diastolic blood pressure, automated reading	ukb-b-7992	436424	0.983399	0.998983	chr10:121433675_C_T	rs72842207	T	C	0.2238	0.3836	2.636e-16	-0.014659	5.60003e-09	1	O95817	ENSG00000151929	'BAG3	10078-5		NA
'BAG3	Olink Explore 1536	Neurology	Heart failure	ebi-a-GCST009541	977323	0.988083	0.999936	chr10:121426884_C_T	rs17617337	T	C	0.2238	0.3845	2.558e-16	-0.0561	3.65401e-09	1	O95817	ENSG00000151929	'BAG3	10078-5		NA
'BAG3	Olink Explore 1536	Neurology	Forced vital capacity (FVC)	ukb-b-7953	421986	0.985466	0.997464	chr10:121415685_A_G	rs72840788	A	G	0.2231	0.3855	3.075e-16	-0.0110755	3.79997e-08	1	O95817	ENSG00000151929	'BAG3	10078-5		NA
'BAG3	Olink Explore 1536	Neurology	Forced expiratory volume in 1-second (FEV1)	ukb-b-19657	421986	0.987518	0.992792	chr10:121429633_C_T	rs2234962	C	T	0.2241	0.3813	3.733e-16	-0.0141354	1.9002e-11	1	O95817	ENSG00000151929	'BAG3	10078-5		NA
'BAG3	Olink Explore 1536	Neurology	Forced vital capacity (FVC), Best measure	ukb-b-14713	345665	0.986662	0.998983	chr10:121433675_C_T	rs72842207	T	C	0.2238	0.3836	2.636e-16	-0.0121177	2.99999e-08	1	O95817	ENSG00000151929	'BAG3	10078-5		NA
'BAG3	Olink Explore 1536	Neurology	Pulse rate, automated reading	ukb-b-18103	436424	0.987558	0.998983	chr10:121433675_C_T	rs72842207	T	C	0.2238	0.3836	2.636e-16	-0.0142365	2.30001e-08	1	O95817	ENSG00000151929	'BAG3	10078-5		NA
'SPON1	Olink Explore 1536	Inflammation	Atrial fibrillation	ebi-a-GCST006414	1030836	0.840856	0.981826	chr11:14037543_G_T	rs1528669	T	G	0.3823	0.2776	3.359e-14	0.0344	5.11599e-07	0	Q9HCB6	ENSG00000152268	'SPON1	4297-62	SPON1_CAR3	NA
'TGOLN2	Olink Explore Expansion	Inflammation_II	HDL cholesterol	ebi-a-GCST002223	94595	0.947853	0.921929	chr2:85555478_C_T	rs10460587	C	T	0.4639	0.5673	1.615e-57	-0.0245	4.63799e-07	1	O43493	ENSG00000152291	'TGOLN2			NA
'TGOLN2	Olink Explore Expansion	Inflammation_II	Sum basophil neutrophil counts	ebi-a-GCST004620	170143	0.908301	0.863936	chr2:85543222_C_T	rs4599108	C	T	0.5225	0.5877	2.656e-60	0.020636	1.38998e-08	1	O43493	ENSG00000152291	'TGOLN2			NA
'TGOLN2	Olink Explore Expansion	Inflammation_II	Sum neutrophil eosinophil counts	ebi-a-GCST004613	170384	0.895947	0.863936	chr2:85543222_C_T	rs4599108	C	T	0.5225	0.5877	2.656e-60	0.0191811	1.293e-07	1	O43493	ENSG00000152291	'TGOLN2			NA
'TGOLN2	Olink Explore Expansion	Inflammation_II	Neutrophil count	ebi-a-GCST004629	170702	0.904972	0.863936	chr2:85543222_C_T	rs4599108	C	T	0.5225	0.5877	2.656e-60	0.020337	2.10902e-08	1	O43493	ENSG00000152291	'TGOLN2			NA
'TGOLN2	Olink Explore Expansion	Inflammation_II	Granulocyte count	ebi-a-GCST004614	169822	0.905839	0.863936	chr2:85543222_C_T	rs4599108	C	T	0.5225	0.5877	2.656e-60	0.0197334	5.88803e-08	1	O43493	ENSG00000152291	'TGOLN2			NA
'TGOLN2	Olink Explore Expansion	Inflammation_II	Myeloid white cell count	ebi-a-GCST004626	169219	0.92215	0.863936	chr2:85543222_C_T	rs4599108	C	T	0.5225	0.5877	2.656e-60	0.0197239	6.42703e-08	1	O43493	ENSG00000152291	'TGOLN2			NA
'TGOLN2	Olink Explore Expansion	Inflammation_II	white blood cell count	ieu-b-30	561134	0.961655	0.960433	chr2:85551696_G_T	rs17026212	T	G	0.4885	0.6029	1.025e-65	0.014719	1.05999e-15	1	O43493	ENSG00000152291	'TGOLN2			NA
'TGOLN2	Olink Explore Expansion	Inflammation_II	neutrophil cell count	ieu-b-34	518182	0.961799	0.960433	chr2:85551696_G_T	rs17026212	T	G	0.4885	0.6029	1.025e-65	0.016843	1.61994e-18	1	O43493	ENSG00000152291	'TGOLN2			NA
'CD8A	Olink Explore 1536	Neurology	CD8 on Effector Memory CD8+ T cell	ebi-a-GCST90002056	2912	0.915527	0.979481	chr2:87016506_A_G	rs3020726	G	A	0.162	0.4743	1.58e-19	-0.2979	7.15319e-14	0	P01732	ENSG00000153563	'CD8A	15462-28	CD8A_INF
'CD8A	Olink Explore 1536	Neurology	CD8 on CD8+ T cell	ebi-a-GCST90002058	3113	0.972757	0.979481	chr2:87016506_A_G	rs3020726	G	A	0.162	0.4743	1.58e-19	-0.5196	6.08836e-43	0	P01732	ENSG00000153563	'CD8A	15462-28	CD8A_INF
'CD8A	Olink Explore 1536	Neurology	CD8 on HLA DR+ CD8+ T cell	ebi-a-GCST90002060	3060	0.952568	0.979481	chr2:87016506_A_G	rs3020726	G	A	0.162	0.4743	1.58e-19	-0.3008	3.53021e-15	0	P01732	ENSG00000153563	'CD8A	15462-28	CD8A_INF
'CD8A	Olink Explore 1536	Neurology	CD8 on Terminally Differentiated CD8+ T cell	ebi-a-GCST90002057	2911	0.92454	0.979481	chr2:87016506_A_G	rs3020726	G	A	0.162	0.4743	1.58e-19	-0.2133	8.10196e-08	0	P01732	ENSG00000153563	'CD8A	15462-28	CD8A_INF
'CD8A	Olink Explore 1536	Neurology	CD8 on Central Memory CD8+ T cell	ebi-a-GCST90002054	2910	0.968214	0.979481	chr2:87016506_A_G	rs3020726	G	A	0.162	0.4743	1.58e-19	-0.4218	1.83485e-26	0	P01732	ENSG00000153563	'CD8A	15462-28	CD8A_INF
'B3GNT7	Olink Explore Expansion	Cardiometabolic_II	monocyte cell count	ieu-b-31	520648	0.976712	0.907949	chr2:232256864_C_G	rs2595507	G	C	0.7434	0.8146	1.87e-99	0.014407	1.12001e-10	1	Q8NFL0	ENSG00000156966	'B3GNT7			NA
'B3GNT7	Olink Explore Expansion	Cardiometabolic_II	Pulse rate, automated reading	ukb-b-18103	436424	0.989102	0.98174	chr2:232264914_G_T	rs13025087	G	T	0.7391	0.8235	2.15e-109	0.0309694	2.90001e-36	1	Q8NFL0	ENSG00000156966	'B3GNT7			NA
'B3GNT7	Olink Explore Expansion	Cardiometabolic_II	Heart rate	ebi-a-GCST001969	6568	0.987586	0.955131	chr2:232271284_A_C	rs13030174	A	C	0.7392	0.8096	1.54e-102	0.3367	1.12499e-08	1	Q8NFL0	ENSG00000156966	'B3GNT7			NA
'B3GNT7	Olink Explore Expansion	Cardiometabolic_II	Pulse rate	ukb-b-15892	151546	0.936113	0.897364	chr2:232252322_G_T	rs2595503	T	G	0.7425	0.8098	1.48e-99	0.0338681	2.29985e-15	1	Q8NFL0	ENSG00000156966	'B3GNT7			NA
'TIMP4	Olink Explore 1536	Neurology	Hearing difficulty/problems with background noise	ukb-b-18275	453482	0.9169	0.955132	chr3:12031269_A_G	rs2623897	A	G	0.8265	0.4139	4.741e-19	0.00664237	6.80002e-07	0	Q99727	ENSG00000157150	'TIMP4	6462-12	TIMP4_CAR3
'SLAMF8	Olink Explore 1536	Oncology	Crohn's disease	ebi-a-GCST004132	40266	0.997983	1	chr1:159799910_A_G	rs34687326	G	A	0.8818	1.1707	1.9e-95	0.1649	1.05701e-08	1	Q9P0V8	ENSG00000158714	'SLAMF8	8994-65	SLAMF8_CRG
'CDA	Olink Explore Expansion	Cardiometabolic_II	telomere length	ieu-b-4879	472174	0.997595	0.900289	chr1:20916238_A_G	rs66731853	G	A	0.6789	0.3828	2.161e-20	0.0177791	1.50003e-16	1	P32320	ENSG00000158825	'CDA
'CDA	Olink Explore Expansion	Cardiometabolic_II	Uridine	met-a-316	7354	0.951401	0.847233	chr1:20915172_C_T	rs532545	C	T	0.6596	0.3636	1.119e-18	0.0095	3.40997e-08	1	P32320	ENSG00000158825	'CDA
'CDA	Olink Explore Expansion	Cardiometabolic_II	Mean corpuscular volume	ebi-a-GCST004602	172433	0.993156	0.900289	chr1:20916238_A_G	rs66731853	G	A	0.6789	0.3828	2.161e-20	-0.0221536	4.01098e-09	1	P32320	ENSG00000158825	'CDA
'CDA	Olink Explore Expansion	Cardiometabolic_II	lymphocyte cell count	ieu-b-32	524920	0.995162	0.900289	chr1:20916238_A_G	rs66731853	G	A	0.6789	0.3828	2.161e-20	-0.016166	1.18987e-15	1	P32320	ENSG00000158825	'CDA
'C1R	Olink Explore Expansion	Inflammation_II	Diagnoses - main ICD10: I25.1 Atherosclerotic heart disease	ukb-b-1668	463010	0.96697	0.978543	chr12:7172084_A_T	rs16933084	A	T	0.8721	0.5046	9.599e-18	0.00262523	5.80003e-08	0	P00736	ENSG00000159403	'C1R	3285-23
'C1R	Olink Explore Expansion	Inflammation_II	Coronary artery disease	ebi-a-GCST005194	296525	0.967022	0.976669	chr12:7175872_C_T	rs11838267	T	C	0.8717	0.4996	1.952e-17	0.0514	6.15205e-10	0	P00736	ENSG00000159403	'C1R	3285-23
'TNFRSF13C	Olink Explore 1536	Inflammation	BAFF-R on memory B cell	ebi-a-GCST90001715	3657	0.943051	0.855509	chr22:42316496_C_G	rs73165130	G	C	0.9226	0.8986	1.443e-37	1.488	0	1	Q96RJ3	ENSG00000159958	'TNFRSF13C	5383-14	TNFRSF13C_NEX
'TNFRSF13C	Olink Explore 1536	Inflammation	BAFF-R on IgD- CD38+ B cell	ebi-a-GCST90001713	3659	0.947787	0.85309	chr22:42315371_C_T	rs73165129	C	T	0.9229	0.8928	6.63e-37	0.5288	4.96249e-38	1	Q96RJ3	ENSG00000159958	'TNFRSF13C	5383-14	TNFRSF13C_NEX
'TNFRSF13C	Olink Explore 1536	Inflammation	BAFF-R on naive-mature B cell	ebi-a-GCST90001716	3657	0.940494	0.855509	chr22:42317478_A_T	rs182240980	A	T	0.9226	0.8983	1.456e-37	1.5	0	1	Q96RJ3	ENSG00000159958	'TNFRSF13C	5383-14	TNFRSF13C_NEX
'TNFRSF13C	Olink Explore 1536	Inflammation	BAFF-R on IgD+ CD38- naive B cell	ebi-a-GCST90001706	1837	0.929678	0.852474	chr22:42320547_C_G	rs6002543	C	G	0.9218	0.8766	2.506e-36	1.52	9.09913e-184	1	Q96RJ3	ENSG00000159958	'TNFRSF13C	5383-14	TNFRSF13C_NEX
'TNFRSF13C	Olink Explore 1536	Inflammation	BAFF-R on IgD- CD24- B cell	ebi-a-GCST90001710	3657	0.94972	0.85309	chr22:42315371_C_T	rs73165129	C	T	0.9229	0.8928	6.63e-37	1.427	1.85353e-306	1	Q96RJ3	ENSG00000159958	'TNFRSF13C	5383-14	TNFRSF13C_NEX
'TNFRSF13C	Olink Explore 1536	Inflammation	BAFF-R on IgD+ CD38- B cell	ebi-a-GCST90001705	3645	0.940465	0.855509	chr22:42317478_A_T	rs182240980	A	T	0.9226	0.8983	1.456e-37	1.496	0	1	Q96RJ3	ENSG00000159958	'TNFRSF13C	5383-14	TNFRSF13C_NEX
'TNFRSF13C	Olink Explore 1536	Inflammation	BAFF-R on IgD+ CD38- unswitched memory B cell	ebi-a-GCST90001707	1837	0.944328	0.855509	chr22:42316496_C_G	rs73165130	G	C	0.9226	0.8986	1.443e-37	1.495	1.00693e-174	1	Q96RJ3	ENSG00000159958	'TNFRSF13C	5383-14	TNFRSF13C_NEX
'TNFRSF13C	Olink Explore 1536	Inflammation	BAFF-R on IgD+ CD24- B cell	ebi-a-GCST90001704	3657	0.939368	0.855509	chr22:42317478_A_T	rs182240980	A	T	0.9226	0.8983	1.456e-37	1.51	0	1	Q96RJ3	ENSG00000159958	'TNFRSF13C	5383-14	TNFRSF13C_NEX
'TNFRSF13C	Olink Explore 1536	Inflammation	BAFF-R on IgD+ CD38dim B cell	ebi-a-GCST90001709	3657	0.950071	0.860015	chr22:42320131_C_G	rs80243871	G	C	0.9226	0.8984	1.443e-37	1.516	0	1	Q96RJ3	ENSG00000159958	'TNFRSF13C	5383-14	TNFRSF13C_NEX
'TNFRSF13C	Olink Explore 1536	Inflammation	BAFF-R on CD24+ CD27+ B cell	ebi-a-GCST90001702	3657	0.936904	0.855509	chr22:42321757_C_G	rs55898132	G	C	0.9226	0.8988	1.366e-37	1.493	0	1	Q96RJ3	ENSG00000159958	'TNFRSF13C	5383-14	TNFRSF13C_NEX
'TNFRSF13C	Olink Explore 1536	Inflammation	BAFF-R on CD20- CD38- B cell	ebi-a-GCST90001701	3592	0.945011	0.85309	chr22:42315371_C_T	rs73165129	C	T	0.9229	0.8928	6.63e-37	0.5191	6.74528e-37	1	Q96RJ3	ENSG00000159958	'TNFRSF13C	5383-14	TNFRSF13C_NEX
'TNFRSF13C	Olink Explore 1536	Inflammation	BAFF-R on IgD+ CD24+ B cell	ebi-a-GCST90001703	3657	0.946686	0.85309	chr22:42315371_C_T	rs73165129	C	T	0.9229	0.8928	6.63e-37	1.487	0	1	Q96RJ3	ENSG00000159958	'TNFRSF13C	5383-14	TNFRSF13C_NEX
'TNFRSF13C	Olink Explore 1536	Inflammation	BAFF-R on transitional B cell	ebi-a-GCST90001720	3655	0.949773	0.860015	chr22:42315371_C_T	rs73165129	C	T	0.9229	0.8928	6.63e-37	1.385	3.42768e-282	1	Q96RJ3	ENSG00000159958	'TNFRSF13C	5383-14	TNFRSF13C_NEX
'TNFRSF13C	Olink Explore 1536	Inflammation	BAFF-R on B cell	ebi-a-GCST90001829	3660	0.949888	0.860015	chr22:42326166_C_T	rs144886236	T	C	0.9225	0.9047	6.882e-38	1.496	0	1	Q96RJ3	ENSG00000159958	'TNFRSF13C	5383-14	TNFRSF13C_NEX
'TNFRSF13C	Olink Explore 1536	Inflammation	BAFF-R on switched memory B cell	ebi-a-GCST90001718	3657	0.941533	0.855509	chr22:42317478_A_T	rs182240980	A	T	0.9226	0.8983	1.456e-37	1.466	0	1	Q96RJ3	ENSG00000159958	'TNFRSF13C	5383-14	TNFRSF13C_NEX
'TNFRSF13C	Olink Explore 1536	Inflammation	BAFF-R on IgD+ B cell	ebi-a-GCST90001719	3658	0.955162	0.860015	chr22:42322016_C_G	rs73165134	C	G	0.9222	0.8895	8.316e-37	1.508	0	1	Q96RJ3	ENSG00000159958	'TNFRSF13C	5383-14	TNFRSF13C_NEX
'TNFRSF13C	Olink Explore 1536	Inflammation	BAFF-R on unswitched memory B cell	ebi-a-GCST90001717	3657	0.932229	0.855509	chr22:42316496_C_G	rs73165130	G	C	0.9226	0.8986	1.443e-37	1.494	0	1	Q96RJ3	ENSG00000159958	'TNFRSF13C	5383-14	TNFRSF13C_NEX
'TNFRSF13C	Olink Explore 1536	Inflammation	BAFF-R on IgD+ CD38+ B cell	ebi-a-GCST90001708	3656	0.954504	0.860015	chr22:42322716_C_G	rs77874543	G	C	0.9217	0.912	7.363e-39	1.444	2.32273999999989e-312	1	Q96RJ3	ENSG00000159958	'TNFRSF13C	5383-14	TNFRSF13C_NEX
'TNFRSF13C	Olink Explore 1536	Inflammation	BAFF-R on CD20- B cell	ebi-a-GCST90001830	3648	0.938959	0.849039	chr22:42321591_A_G	rs5996087	A	G	0.9218	0.8624	3.891e-35	0.4215	1.02896e-25	1	Q96RJ3	ENSG00000159958	'TNFRSF13C	5383-14	TNFRSF13C_NEX
'TNFRSF13C	Olink Explore 1536	Inflammation	BAFF-R on IgD- CD27- B cell	ebi-a-GCST90001711	3657	0.935868	0.855509	chr22:42316496_C_G	rs73165130	G	C	0.9226	0.8986	1.443e-37	1.439	1.79061000002666e-314	1	Q96RJ3	ENSG00000159958	'TNFRSF13C	5383-14	TNFRSF13C_NEX
'TNFRSF13C	Olink Explore 1536	Inflammation	BAFF-R on IgD- CD38- B cell	ebi-a-GCST90001712	3657	0.943053	0.855509	chr22:42315371_C_T	rs73165129	C	T	0.9229	0.8928	6.63e-37	1.461	0	1	Q96RJ3	ENSG00000159958	'TNFRSF13C	5383-14	TNFRSF13C_NEX
'IL6R	Olink Explore 1536	Cardiometabolic	monocyte cell count	ieu-b-31	521591	0.899268	0.929285	chr1:154414037_C_T	rs4393147	T	C	0.4228	1.0733	0	0.01781	5.85059e-21	1	P08887	ENSG00000160712	'IL6R	15602-43	IL_6RA_CAR3	CHEMBL1237022 [TOCILIZUMAB][4][INHIBITOR][Antibody]|CHEMBL2108730 [SARILUMAB][4][ANTAGONIST][Antibody]|CHEMBL3833343 [VOBARILIZUMAB][0][INHIBITOR][Antibody]|CHEMBL3833307 [SATRALIZUMAB][3][ANTAGONIST][Antibody]
'IL6R	Olink Explore 1536	Cardiometabolic	Asthma	ebi-a-GCST005212	127669	0.991272	1	chr1:154426264_C_T	rs4129267	T	C	0.4162	1.1081	0	0.0646266	8.12999e-08	1	P08887	ENSG00000160712	'IL6R	15602-43	IL_6RA_CAR3	CHEMBL1237022 [TOCILIZUMAB][4][INHIBITOR][Antibody]|CHEMBL2108730 [SARILUMAB][4][ANTAGONIST][Antibody]|CHEMBL3833343 [VOBARILIZUMAB][0][INHIBITOR][Antibody]|CHEMBL3833307 [SATRALIZUMAB][3][ANTAGONIST][Antibody]
'IL6R	Olink Explore 1536	Cardiometabolic	Non-cancer illness code, self-reported: eczema/dermatitis	ukb-b-20141	462933	0.932737	0.8952	chr1:154395839_C_T	rs6684439	T	C	0.4132	1.0517	0	0.00199201	4.20001e-09	1	P08887	ENSG00000160712	'IL6R	15602-43	IL_6RA_CAR3	CHEMBL1237022 [TOCILIZUMAB][4][INHIBITOR][Antibody]|CHEMBL2108730 [SARILUMAB][4][ANTAGONIST][Antibody]|CHEMBL3833343 [VOBARILIZUMAB][0][INHIBITOR][Antibody]|CHEMBL3833307 [SATRALIZUMAB][3][ANTAGONIST][Antibody]
'IL6R	Olink Explore 1536	Cardiometabolic	C-reactive protein levels	ebi-a-GCST008055	15912	0.991004	0.994502	chr1:154426970_A_C	rs2228145	C	A	0.4184	1.1009	0	-0.110986	3.26588e-35	1	P08887	ENSG00000160712	'IL6R	15602-43	IL_6RA_CAR3	CHEMBL1237022 [TOCILIZUMAB][4][INHIBITOR][Antibody]|CHEMBL2108730 [SARILUMAB][4][ANTAGONIST][Antibody]|CHEMBL3833343 [VOBARILIZUMAB][0][INHIBITOR][Antibody]|CHEMBL3833307 [SATRALIZUMAB][3][ANTAGONIST][Antibody]
'IL6R	Olink Explore 1536	Cardiometabolic	Granulocyte percentage of myeloid white cells	ebi-a-GCST004608	169545	0.96562	0.99708	chr1:154428283_A_G	rs12133641	G	A	0.4169	1.1065	0	-0.0183717	3.983e-07	1	P08887	ENSG00000160712	'IL6R	15602-43	IL_6RA_CAR3	CHEMBL1237022 [TOCILIZUMAB][4][INHIBITOR][Antibody]|CHEMBL2108730 [SARILUMAB][4][ANTAGONIST][Antibody]|CHEMBL3833343 [VOBARILIZUMAB][0][INHIBITOR][Antibody]|CHEMBL3833307 [SATRALIZUMAB][3][ANTAGONIST][Antibody]
'IL6R	Olink Explore 1536	Cardiometabolic	C-Reactive protein level	ieu-b-35	204402	0.998004	1	chr1:154426264_C_T	rs4129267	T	C	0.4162	1.1081	0	-0.087519	1.1995e-129	1	P08887	ENSG00000160712	'IL6R	15602-43	IL_6RA_CAR3	CHEMBL1237022 [TOCILIZUMAB][4][INHIBITOR][Antibody]|CHEMBL2108730 [SARILUMAB][4][ANTAGONIST][Antibody]|CHEMBL3833343 [VOBARILIZUMAB][0][INHIBITOR][Antibody]|CHEMBL3833307 [SATRALIZUMAB][3][ANTAGONIST][Antibody]
'IL6R	Olink Explore 1536	Cardiometabolic	Allergic disease (asthma, hay fever or eczema)	ebi-a-GCST005038	360838	0.984117	0.994502	chr1:154426970_A_C	rs2228145	C	A	0.4184	1.1009	0	0.0373	1.10301e-10	1	P08887	ENSG00000160712	'IL6R	15602-43	IL_6RA_CAR3	CHEMBL1237022 [TOCILIZUMAB][4][INHIBITOR][Antibody]|CHEMBL2108730 [SARILUMAB][4][ANTAGONIST][Antibody]|CHEMBL3833343 [VOBARILIZUMAB][0][INHIBITOR][Antibody]|CHEMBL3833307 [SATRALIZUMAB][3][ANTAGONIST][Antibody]
'IL6R	Olink Explore 1536	Cardiometabolic	Blood clot, DVT, bronchitis, emphysema, asthma, rhinitis, eczema, allergy diagnosed by doctor: Asthma	ukb-b-20296	462013	0.95039	0.994502	chr1:154426970_A_C	rs2228145	C	A	0.4184	1.1009	0	0.00342911	3.09999e-07	1	P08887	ENSG00000160712	'IL6R	15602-43	IL_6RA_CAR3	CHEMBL1237022 [TOCILIZUMAB][4][INHIBITOR][Antibody]|CHEMBL2108730 [SARILUMAB][4][ANTAGONIST][Antibody]|CHEMBL3833343 [VOBARILIZUMAB][0][INHIBITOR][Antibody]|CHEMBL3833307 [SATRALIZUMAB][3][ANTAGONIST][Antibody]
'IL6R	Olink Explore 1536	Cardiometabolic	Blood clot, DVT, bronchitis, emphysema, asthma, rhinitis, eczema, allergy diagnosed by doctor: None of the above	ukb-b-18200	462013	0.988237	0.994502	chr1:154426970_A_C	rs2228145	C	A	0.4184	1.1009	0	-0.00799717	2.60016e-16	1	P08887	ENSG00000160712	'IL6R	15602-43	IL_6RA_CAR3	CHEMBL1237022 [TOCILIZUMAB][4][INHIBITOR][Antibody]|CHEMBL2108730 [SARILUMAB][4][ANTAGONIST][Antibody]|CHEMBL3833343 [VOBARILIZUMAB][0][INHIBITOR][Antibody]|CHEMBL3833307 [SATRALIZUMAB][3][ANTAGONIST][Antibody]
'IL6R	Olink Explore 1536	Cardiometabolic	Operation code: tonsillectomy / tonsil surgery	ukb-b-15096	462933	0.806178	0.89399	chr1:154415396_A_C	rs4845372	A	C	0.4336	1.044	0	0.00227259	1.89998e-07	1	P08887	ENSG00000160712	'IL6R	15602-43	IL_6RA_CAR3	CHEMBL1237022 [TOCILIZUMAB][4][INHIBITOR][Antibody]|CHEMBL2108730 [SARILUMAB][4][ANTAGONIST][Antibody]|CHEMBL3833343 [VOBARILIZUMAB][0][INHIBITOR][Antibody]|CHEMBL3833307 [SATRALIZUMAB][3][ANTAGONIST][Antibody]
'IL6R	Olink Explore 1536	Cardiometabolic	C-reactive protein	ieu-b-4764	61308	0.992225	1	chr1:154426264_C_T	rs4129267	T	C	0.4162	1.1081	0	-0.065	9.68501e-31	1	P08887	ENSG00000160712	'IL6R	15602-43	IL_6RA_CAR3	CHEMBL1237022 [TOCILIZUMAB][4][INHIBITOR][Antibody]|CHEMBL2108730 [SARILUMAB][4][ANTAGONIST][Antibody]|CHEMBL3833343 [VOBARILIZUMAB][0][INHIBITOR][Antibody]|CHEMBL3833307 [SATRALIZUMAB][3][ANTAGONIST][Antibody]
'IL6R	Olink Explore 1536	Cardiometabolic	Non-cancer illness code, self-reported: asthma	ukb-b-18113	462933	0.953097	0.99708	chr1:154428283_A_G	rs12133641	G	A	0.4169	1.1065	0	0.00343746	3.09999e-07	1	P08887	ENSG00000160712	'IL6R	15602-43	IL_6RA_CAR3	CHEMBL1237022 [TOCILIZUMAB][4][INHIBITOR][Antibody]|CHEMBL2108730 [SARILUMAB][4][ANTAGONIST][Antibody]|CHEMBL3833343 [VOBARILIZUMAB][0][INHIBITOR][Antibody]|CHEMBL3833307 [SATRALIZUMAB][3][ANTAGONIST][Antibody]
'IL6R	Olink Explore 1536	Cardiometabolic	Monocyte percentage of white cells	ebi-a-GCST004609	170494	0.975546	0.99708	chr1:154428283_A_G	rs12133641	G	A	0.4169	1.1065	0	0.0221467	8.81698e-10	1	P08887	ENSG00000160712	'IL6R	15602-43	IL_6RA_CAR3	CHEMBL1237022 [TOCILIZUMAB][4][INHIBITOR][Antibody]|CHEMBL2108730 [SARILUMAB][4][ANTAGONIST][Antibody]|CHEMBL3833343 [VOBARILIZUMAB][0][INHIBITOR][Antibody]|CHEMBL3833307 [SATRALIZUMAB][3][ANTAGONIST][Antibody]
'IL6R	Olink Explore 1536	Cardiometabolic	Blood clot, DVT, bronchitis, emphysema, asthma, rhinitis, eczema, allergy diagnosed by doctor: Hayfever, allergic rhinitis or eczema	ukb-b-17241	462013	0.98491	0.994502	chr1:154426970_A_C	rs2228145	C	A	0.4184	1.1009	0	0.00695869	2.80027e-15	1	P08887	ENSG00000160712	'IL6R	15602-43	IL_6RA_CAR3	CHEMBL1237022 [TOCILIZUMAB][4][INHIBITOR][Antibody]|CHEMBL2108730 [SARILUMAB][4][ANTAGONIST][Antibody]|CHEMBL3833343 [VOBARILIZUMAB][0][INHIBITOR][Antibody]|CHEMBL3833307 [SATRALIZUMAB][3][ANTAGONIST][Antibody]
'FCRL3	Olink Explore 1536	Inflammation	Rheumatoid arthritis	ebi-a-GCST002318	57284	0.992037	1	chr1:157668993_C_T	rs2210913	T	C	0.4687	0.9766	3.68e-269	0.076961	4e-08	1	Q96P31	ENSG00000160856	'FCRL3	4440-15	FCRL3_IMR
'FCRL3	Olink Explore 1536	Inflammation	multiple sclerosis	ieu-b-18	115803	0.898951	0.812488	chr1:157686337_G_T	rs2317231	T	G	0.4551	0.867	2.56e-175	-0.100569	1.902e-09	1	Q96P31	ENSG00000160856	'FCRL3	4440-15	FCRL3_IMR
'FCRL3	Olink Explore 1536	Inflammation	eosinophil cell count	ieu-b-33	472834	0.975061	0.998166	chr1:157670816_A_G	rs7528684	G	A	0.4687	0.9766	3.68e-269	-0.009915	6.19998e-07	1	Q96P31	ENSG00000160856	'FCRL3	4440-15	FCRL3_IMR
'FCRL3	Olink Explore 1536	Inflammation	Non-cancer illness code, self-reported: hypothyroidism/myxoedema	ukb-b-19732	462933	0.951893	0.885285	chr1:157666644_C_T	rs6681271	C	T	0.497	0.9636	2.01e-245	0.00226341	3.29997e-07	1	Q96P31	ENSG00000160856	'FCRL3	4440-15	FCRL3_IMR
'FGFR4	Olink Explore Expansion	Inflammation_II	Impedance of arm (left)	ukb-b-19379	454850	0.995526	1	chr5:176520243_A_G	rs351855	A	G	0.3042	1.0107	9.8e-234	-0.013007	3.59998e-17	1	P22455	ENSG00000160867	'FGFR4	4988-49		CHEMBL3039504 [NINTEDANIB ESYLATE][4][INHIBITOR][Small molecule]|CHEMBL52885 [ENMD-981693][2][INHIBITOR][Small molecule]|CHEMBL3545421 [ARQ-087][2][INHIBITOR][Small molecule]|CHEMBL3545361 [BAY-1163877][2][INHIBITOR][Small molecule]|CHEMBL3545300 [CP-459632][1][INHIBITOR][Small molecule]|CHEMBL3545264 [LY-2874455][1][INHIBITOR][Small molecule]|CHEMBL3184679 [AZD-4547][2][INHIBITOR][Small molecule]|CHEMBL3545285 [XL-999][2][INHIBITOR][Small molecule]|CHEMBL1852688 [BGJ-398][2][INHIBITOR][Small molecule]|CHEMBL377300 [BRIVANIB][3][INHIBITOR][Small molecule]|CHEMBL270995 [BRIVANIB ALANINATE][3][INHIBITOR][Small molecule]|CHEMBL274654 [ORANTINIB][3][INHIBITOR][Small molecule]|CHEMBL3545293 [FGF401][2][INHIBITOR][Small molecule]
'FGFR4	Olink Explore Expansion	Inflammation_II	Impedance of whole body	ukb-b-19921	454840	0.996572	1	chr5:176520243_A_G	rs351855	A	G	0.3042	1.0107	9.8e-234	-0.0201983	3.10027e-34	1	P22455	ENSG00000160867	'FGFR4	4988-49		CHEMBL3039504 [NINTEDANIB ESYLATE][4][INHIBITOR][Small molecule]|CHEMBL52885 [ENMD-981693][2][INHIBITOR][Small molecule]|CHEMBL3545421 [ARQ-087][2][INHIBITOR][Small molecule]|CHEMBL3545361 [BAY-1163877][2][INHIBITOR][Small molecule]|CHEMBL3545300 [CP-459632][1][INHIBITOR][Small molecule]|CHEMBL3545264 [LY-2874455][1][INHIBITOR][Small molecule]|CHEMBL3184679 [AZD-4547][2][INHIBITOR][Small molecule]|CHEMBL3545285 [XL-999][2][INHIBITOR][Small molecule]|CHEMBL1852688 [BGJ-398][2][INHIBITOR][Small molecule]|CHEMBL377300 [BRIVANIB][3][INHIBITOR][Small molecule]|CHEMBL270995 [BRIVANIB ALANINATE][3][INHIBITOR][Small molecule]|CHEMBL274654 [ORANTINIB][3][INHIBITOR][Small molecule]|CHEMBL3545293 [FGF401][2][INHIBITOR][Small molecule]
'FGFR4	Olink Explore Expansion	Inflammation_II	Impedance of arm (right)	ukb-b-7859	454826	0.995611	1	chr5:176520243_A_G	rs351855	A	G	0.3042	1.0107	9.8e-234	-0.0141079	4.60045e-20	1	P22455	ENSG00000160867	'FGFR4	4988-49		CHEMBL3039504 [NINTEDANIB ESYLATE][4][INHIBITOR][Small molecule]|CHEMBL52885 [ENMD-981693][2][INHIBITOR][Small molecule]|CHEMBL3545421 [ARQ-087][2][INHIBITOR][Small molecule]|CHEMBL3545361 [BAY-1163877][2][INHIBITOR][Small molecule]|CHEMBL3545300 [CP-459632][1][INHIBITOR][Small molecule]|CHEMBL3545264 [LY-2874455][1][INHIBITOR][Small molecule]|CHEMBL3184679 [AZD-4547][2][INHIBITOR][Small molecule]|CHEMBL3545285 [XL-999][2][INHIBITOR][Small molecule]|CHEMBL1852688 [BGJ-398][2][INHIBITOR][Small molecule]|CHEMBL377300 [BRIVANIB][3][INHIBITOR][Small molecule]|CHEMBL270995 [BRIVANIB ALANINATE][3][INHIBITOR][Small molecule]|CHEMBL274654 [ORANTINIB][3][INHIBITOR][Small molecule]|CHEMBL3545293 [FGF401][2][INHIBITOR][Small molecule]
'FGFR4	Olink Explore Expansion	Inflammation_II	Type 2 diabetes	ebi-a-GCST010118	433540	0.9736	0.969882	chr5:176522036_C_T	rs31778	T	C	0.3012	1.0129	1.62e-228	0.0475	2.84315e-12	1	P22455	ENSG00000160867	'FGFR4	4988-49		CHEMBL3039504 [NINTEDANIB ESYLATE][4][INHIBITOR][Small molecule]|CHEMBL52885 [ENMD-981693][2][INHIBITOR][Small molecule]|CHEMBL3545421 [ARQ-087][2][INHIBITOR][Small molecule]|CHEMBL3545361 [BAY-1163877][2][INHIBITOR][Small molecule]|CHEMBL3545300 [CP-459632][1][INHIBITOR][Small molecule]|CHEMBL3545264 [LY-2874455][1][INHIBITOR][Small molecule]|CHEMBL3184679 [AZD-4547][2][INHIBITOR][Small molecule]|CHEMBL3545285 [XL-999][2][INHIBITOR][Small molecule]|CHEMBL1852688 [BGJ-398][2][INHIBITOR][Small molecule]|CHEMBL377300 [BRIVANIB][3][INHIBITOR][Small molecule]|CHEMBL270995 [BRIVANIB ALANINATE][3][INHIBITOR][Small molecule]|CHEMBL274654 [ORANTINIB][3][INHIBITOR][Small molecule]|CHEMBL3545293 [FGF401][2][INHIBITOR][Small molecule]
'FGFR4	Olink Explore Expansion	Inflammation_II	Impedance of leg (left)	ukb-b-14068	454857	0.996724	1	chr5:176520243_A_G	rs351855	A	G	0.3042	1.0107	9.8e-234	-0.028617	4.40048e-47	1	P22455	ENSG00000160867	'FGFR4	4988-49		CHEMBL3039504 [NINTEDANIB ESYLATE][4][INHIBITOR][Small molecule]|CHEMBL52885 [ENMD-981693][2][INHIBITOR][Small molecule]|CHEMBL3545421 [ARQ-087][2][INHIBITOR][Small molecule]|CHEMBL3545361 [BAY-1163877][2][INHIBITOR][Small molecule]|CHEMBL3545300 [CP-459632][1][INHIBITOR][Small molecule]|CHEMBL3545264 [LY-2874455][1][INHIBITOR][Small molecule]|CHEMBL3184679 [AZD-4547][2][INHIBITOR][Small molecule]|CHEMBL3545285 [XL-999][2][INHIBITOR][Small molecule]|CHEMBL1852688 [BGJ-398][2][INHIBITOR][Small molecule]|CHEMBL377300 [BRIVANIB][3][INHIBITOR][Small molecule]|CHEMBL270995 [BRIVANIB ALANINATE][3][INHIBITOR][Small molecule]|CHEMBL274654 [ORANTINIB][3][INHIBITOR][Small molecule]|CHEMBL3545293 [FGF401][2][INHIBITOR][Small molecule]
'FGFR4	Olink Explore Expansion	Inflammation_II	Impedance of leg (right)	ukb-b-7376	454863	0.997254	1	chr5:176520243_A_G	rs351855	A	G	0.3042	1.0107	9.8e-234	-0.0274412	3.80014e-44	1	P22455	ENSG00000160867	'FGFR4	4988-49		CHEMBL3039504 [NINTEDANIB ESYLATE][4][INHIBITOR][Small molecule]|CHEMBL52885 [ENMD-981693][2][INHIBITOR][Small molecule]|CHEMBL3545421 [ARQ-087][2][INHIBITOR][Small molecule]|CHEMBL3545361 [BAY-1163877][2][INHIBITOR][Small molecule]|CHEMBL3545300 [CP-459632][1][INHIBITOR][Small molecule]|CHEMBL3545264 [LY-2874455][1][INHIBITOR][Small molecule]|CHEMBL3184679 [AZD-4547][2][INHIBITOR][Small molecule]|CHEMBL3545285 [XL-999][2][INHIBITOR][Small molecule]|CHEMBL1852688 [BGJ-398][2][INHIBITOR][Small molecule]|CHEMBL377300 [BRIVANIB][3][INHIBITOR][Small molecule]|CHEMBL270995 [BRIVANIB ALANINATE][3][INHIBITOR][Small molecule]|CHEMBL274654 [ORANTINIB][3][INHIBITOR][Small molecule]|CHEMBL3545293 [FGF401][2][INHIBITOR][Small molecule]
'NPHS1	Olink Explore Expansion	Inflammation_II	Urinary albumin excretion	ebi-a-GCST006586	382500	0.987278	0.97396	chr19:36339247_C_T	rs33950747	C	T	0.921	0.677	2.89e-21	-0.0155933	7.20825e-07	1	O60500	ENSG00000161270	'NPHS1			NA
'CD300LG	Olink Explore 1536	Neurology	Sum eosinophil basophil counts	ebi-a-GCST004624	171771	0.953195	0.906361	chr17:41840849_C_T	rs77697917	C	T	0.9664	0.9272	1.434e-20	0.0658075	7.75908e-10	1	Q6UXG3	ENSG00000161649	'CD300LG		CD300LG_DEV
'CD300LG	Olink Explore 1536	Neurology	Eosinophil counts	ebi-a-GCST004606	172275	0.914539	0.906361	chr17:41840849_C_T	rs77697917	C	T	0.9664	0.9272	1.434e-20	0.0681095	1.89998e-10	1	Q6UXG3	ENSG00000161649	'CD300LG		CD300LG_DEV
'CD300LG	Olink Explore 1536	Neurology	Triglycerides	ieu-b-4850	66687	0.997962	0.922287	chr17:41874745_A_C	rs112259268	C	A	0.9671	0.9629	1.204e-20	-0.1323	1.93197e-13	1	Q6UXG3	ENSG00000161649	'CD300LG		CD300LG_DEV
'CXCL16	Olink Explore 1536	Cardiometabolic	Lymphocyte counts	ebi-a-GCST004627	171643	0.800997	0.86852	chr17:4622551_A_G	rs28365160	A	G	0.7644	0.2785	4.121e-10	-0.033267	3.68129e-15	0	Q9H2A7	ENSG00000161921	'CXCL16	2436-49	CXCL16_CAR3
'CXCL16	Olink Explore 1536	Cardiometabolic	lymphocyte cell count	ieu-b-32	523838	0.937888	0.997212	chr17:4625892_A_G	rs35186877	G	A	0.7889	0.3045	1.142e-10	-0.031862	1.93999e-42	0	Q9H2A7	ENSG00000161921	'CXCL16	2436-49	CXCL16_CAR3
'ITIH3	Olink Explore 1536	Cardiometabolic	Ankle spacing width	ukb-b-4080	265753	0.827392	0.985926	chr3:52618018_C_T	rs11720243	C	T	0.3893	0.2839	2.028e-13	-0.0149043	8.30042e-11	0	Q06033	ENSG00000162267	'ITIH3	7145-1
'FRZB	Olink Explore 1536	Neurology	Sitting height	ukb-b-16881	461536	0.96784	1	chr2:183699584_C_G	rs7775	G	C	0.9148	0.578	2.908e-17	-0.0142508	1.6e-07	1	Q92765	ENSG00000162998	'FRZB	13740-51	sFRP_3_NEU
'INHBB	Olink Explore Expansion	Inflammation_II	Low density lipoprotein cholesterol levels	ebi-a-GCST90002412	431167	0.996896	1	chr2:121306440_A_G	rs17050272	A	G	0.4212	0.3213	3.242e-19	-0.0260593	6.4003e-42	0	P09529	ENSG00000163083	'INHBB	13676-46|16746-12|8467-9
'INHBB	Olink Explore Expansion	Inflammation_II	Serum creatinine (eGFRcrea)	ieu-a-1105	132764	0.99065	1	chr2:121306440_A_G	rs17050272	A	G	0.4212	0.3213	3.242e-19	-0.0048	6.59994e-07	0	P09529	ENSG00000163083	'INHBB	13676-46|16746-12|8467-9
'INHBB	Olink Explore Expansion	Inflammation_II	Urate levels	ebi-a-GCST001791	110347	0.994247	1	chr2:121306440_A_G	rs17050272	A	G	0.4212	0.3213	3.242e-19	0.037	9.36009e-09	0	P09529	ENSG00000163083	'INHBB	13676-46|16746-12|8467-9
'INHBB	Olink Explore Expansion	Inflammation_II	Birth weight	ukb-b-13378	261932	0.992153	0.940306	chr2:121310269_A_C	rs6706968	A	C	0.4301	0.3188	5.935e-19	-0.0146329	1e-07	0	P09529	ENSG00000163083	'INHBB	13676-46|16746-12|8467-9
'INHBB	Olink Explore Expansion	Inflammation_II	Glomerular filtration rate (creatinine)	ebi-a-GCST003372	133413	0.99065	1	chr2:121306440_A_G	rs17050272	A	G	0.4212	0.3213	3.242e-19	-0.0048	6.59994e-07	0	P09529	ENSG00000163083	'INHBB	13676-46|16746-12|8467-9
'INHBB	Olink Explore Expansion	Inflammation_II	Urate	ieu-a-1055	103514	0.994247	1	chr2:121306440_A_G	rs17050272	A	G	0.4212	0.3213	3.242e-19	0.037	9.36009e-09	0	P09529	ENSG00000163083	'INHBB	13676-46|16746-12|8467-9
'CXCL5	Olink Explore 1536	Cardiometabolic	CXCL5 levels	ebi-a-GCST90000461	982	0.968429	0.999642	chr4:74858488_C_G	rs420389	G	C	0.1221	0.7334	4.161e-39	0.54054	8.61787e-14	0	P42830	ENSG00000163735	'CXCL5	2979-8	CXCL5_INF
'CXCL5	Olink Explore 1536	Cardiometabolic	Ulcerative colitis	ebi-a-GCST004133	45975	0.960116	0.983045	chr4:74863997_C_T	rs425535	T	C	0.124	0.7211	1.036e-38	-0.133	2.21799e-07	0	P42830	ENSG00000163735	'CXCL5	2979-8	CXCL5_INF
'ARFIP1	Olink Explore Expansion	Neurology_II	Lung function (FEV1/FVC)	ebi-a-GCST007431	321047	0.907877	0.974929	chr4:153840118_C_T	rs6830470	C	T	0.4311	0.2702	9.303e-12	0.0123	3.01002e-07	0	P53367	ENSG00000164144	'ARFIP1	13488-3		NA
'TLR3	Olink Explore 1536	Inflammation	Non-cancer illness code, self-reported: hypothyroidism/myxoedema	ukb-b-19732	462933	0.997883	1	chr4:187004074_C_T	rs3775291	C	T	0.7039	1.1261	2.57e-308	0.00402589	9.20026e-17	1	O15455	ENSG00000164342	'TLR3	16918-198	TLR3_ONC2	CHEMBL2107862 [RINTATOLIMOD][3][AGONIST][Oligonucleotide]
'CTSB	Olink Explore 1536	Cardiometabolic	Heel bone mineral density (BMD), manual entry	ukb-b-11364	40613	0.913195	0.852487	chr8:11702313_C_G	rs709822	G	C	0.3059	0.5002	8.995e-39	-0.0418839	2.1e-08	0	P07858	ENSG00000164733	'CTSB	8007-19
'CTSB	Olink Explore 1536	Cardiometabolic	Heel quantitative ultrasound index (QUI), manual entry	ukb-b-17848	40613	0.932988	0.852487	chr8:11702313_C_G	rs709822	G	C	0.3059	0.5002	8.995e-39	-0.0417872	2.30001e-08	0	P07858	ENSG00000164733	'CTSB	8007-19
'CASP7	Olink Explore Expansion	Neurology_II	IDP T1 FIRST left thalamus volume	ubm-a-11	7916	0.883507	0.842701	chr10:115515120_A_G	rs3981351	A	G	0.7535	0.3176	8.14e-12	0.0606	7.4131e-07	1	P55210	ENSG00000165806	'CASP7			CHEMBL197672 [EMRICASAN][2][INHIBITOR][Small molecule]
'PNLIPRP2	Olink Explore 1536	Inflammation	Low density lipoprotein cholesterol levels	ebi-a-GCST90002412	431167	0.989209	0.99863	chr10:118397894_A_G	rs4751996	G	A	0.5211	1.0926	0	0.0164643	9.49948e-18	1	P54317	ENSG00000165862	'PNLIPRP2	15471-29
'NELL1	Olink Explore 1536	Oncology	Leg fat percentage (left)	ukb-b-18377	454826	0.952986	0.880357	chr11:20972532_C_T	rs75748931	T	C	0.0525	0.7713	1.794e-18	0.0169077	3.09999e-08	1	Q92832	ENSG00000165973	'NELL1	6544-33
'NELL1	Olink Explore 1536	Oncology	Leg fat percentage (right)	ukb-b-20531	454854	0.942084	0.880357	chr11:20972532_C_T	rs75748931	T	C	0.0525	0.7713	1.794e-18	0.0172316	2.5e-08	1	Q92832	ENSG00000165973	'NELL1	6544-33
'NELL1	Olink Explore 1536	Oncology	Arm fat mass (right)	ukb-b-6704	454757	0.949425	0.880357	chr11:20972532_C_T	rs75748931	T	C	0.0525	0.7713	1.794e-18	0.0252808	1.09999e-07	1	Q92832	ENSG00000165973	'NELL1	6544-33
'NELL1	Olink Explore 1536	Oncology	Leg fat mass (left)	ukb-b-7212	454823	0.948884	0.880357	chr11:20972532_C_T	rs75748931	T	C	0.0525	0.7713	1.794e-18	0.0207482	6.4e-08	1	Q92832	ENSG00000165973	'NELL1	6544-33
'NELL1	Olink Explore 1536	Oncology	Time spend outdoors in summer	ukb-b-969	419314	0.984737	0.960674	chr11:20959004_C_T	rs7930772	T	C	0.0584	0.7516	3.063e-19	0.0232832	8.60003e-08	1	Q92832	ENSG00000165973	'NELL1	6544-33
'NELL1	Olink Explore 1536	Oncology	Trunk fat mass	ukb-b-20044	454588	0.935021	0.880357	chr11:20972532_C_T	rs75748931	T	C	0.0525	0.7713	1.794e-18	0.025482	1.79999e-07	1	Q92832	ENSG00000165973	'NELL1	6544-33
'NELL1	Olink Explore 1536	Oncology	Whole body fat mass	ukb-b-19393	454137	0.938915	0.880357	chr11:20972532_C_T	rs75748931	T	C	0.0525	0.7713	1.794e-18	0.0254846	7.29995e-08	1	Q92832	ENSG00000165973	'NELL1	6544-33
'NELL1	Olink Explore 1536	Oncology	Leg fat mass (right)	ukb-b-18096	454846	0.946219	0.880357	chr11:20972532_C_T	rs75748931	T	C	0.0525	0.7713	1.794e-18	0.0214204	3.50002e-08	1	Q92832	ENSG00000165973	'NELL1	6544-33
'NELL1	Olink Explore 1536	Oncology	Arm fat mass (left)	ukb-b-8338	454684	0.955973	0.880357	chr11:20972532_C_T	rs75748931	T	C	0.0525	0.7713	1.794e-18	0.0256809	6.90001e-08	1	Q92832	ENSG00000165973	'NELL1	6544-33
'NELL1	Olink Explore 1536	Oncology	Body fat percentage	ukb-b-8909	454633	0.916291	0.880357	chr11:20972532_C_T	rs75748931	T	C	0.0525	0.7713	1.794e-18	0.0186705	5.80003e-07	1	Q92832	ENSG00000165973	'NELL1	6544-33
'NELL1	Olink Explore 1536	Oncology	Body mass index (BMI)	ukb-b-19953	461460	0.965448	0.880357	chr11:20972532_C_T	rs75748931	T	C	0.0525	0.7713	1.794e-18	0.0259339	6.1e-08	1	Q92832	ENSG00000165973	'NELL1	6544-33
'NELL1	Olink Explore 1536	Oncology	Arm fat percentage (left)	ukb-b-20188	454724	0.917417	0.880357	chr11:20972532_C_T	rs75748931	T	C	0.0525	0.7713	1.794e-18	0.0184898	5.30005e-07	1	Q92832	ENSG00000165973	'NELL1	6544-33
'NELL1	Olink Explore 1536	Oncology	body mass index	ieu-b-40	691266	0.992218	0.997606	chr11:20959394_C_T	rs8176786	T	C	0.0574	0.7682	7.768e-20	0.0216	5e-08	1	Q92832	ENSG00000165973	'NELL1	6544-33
'NELL1	Olink Explore 1536	Oncology	Weight	ukb-b-11842	461632	0.960125	0.880357	chr11:20972532_C_T	rs75748931	T	C	0.0525	0.7713	1.794e-18	0.0231844	3.40001e-08	1	Q92832	ENSG00000165973	'NELL1	6544-33
'CLMP	Olink Explore 1536	Oncology	Heel Broadband ultrasound attenuation, direct entry	ukb-b-15851	265737	0.949683	1	chr11:123041513_C_G	rs7102292	C	G	0.5783	0.3073	2.338e-18	-0.0133878	2.1e-07	0	Q9H6B4	ENSG00000166250	'CLMP	10440-26|9585-80	CLMP_MET	NA
'TMPRSS5	Olink Explore 1536	Neurology	Weekly usage of mobile phone in last 3 months	ukb-b-17999	386626	0.939416	0.993005	chr11:113552612_C_G	rs1533053	G	C	0.6454	0.7267	2.36e-93	0.0182165	2.90001e-09	1	Q9H3S3	ENSG00000166682	'TMPRSS5	8002-27	TMPRSS5_NEU	NA
'ANPEP	Olink Explore 1536	Cardiometabolic	Corneal resistance factor (right)	ukb-b-15178	97653	0.981316	1	chr15:90328305_C_T	rs1042499	C	T	0.0624	0.8214	2.098e-23	0.0728049	1.20005e-14	0	P15144	ENSG00000166825	'ANPEP	15457-14	AP_N_CAR3	CHEMBL2103847 [TOSEDOSTAT][2][INHIBITOR][Small molecule]
'ANPEP	Olink Explore 1536	Cardiometabolic	Corneal hysteresis (right)	ukb-b-11480	97653	0.966906	0.945706	chr15:90335256_C_T	rs75149654	C	T	0.0671	0.7475	5.657e-21	0.047601	3.2e-07	0	P15144	ENSG00000166825	'ANPEP	15457-14	AP_N_CAR3	CHEMBL2103847 [TOSEDOSTAT][2][INHIBITOR][Small molecule]
'ANPEP	Olink Explore 1536	Cardiometabolic	Intra-ocular pressure, Goldmann-correlated (right)	ukb-b-14146	97653	0.981751	1	chr15:90328305_C_T	rs1042499	C	T	0.0624	0.8214	2.098e-23	0.0645744	1.29987e-11	0	P15144	ENSG00000166825	'ANPEP	15457-14	AP_N_CAR3	CHEMBL2103847 [TOSEDOSTAT][2][INHIBITOR][Small molecule]
'ANPEP	Olink Explore 1536	Cardiometabolic	Intra-ocular pressure, Goldmann-correlated (left)	ukb-b-12440	97465	0.988999	1	chr15:90328305_C_T	rs1042499	C	T	0.0624	0.8214	2.098e-23	0.071101	1.10002e-13	0	P15144	ENSG00000166825	'ANPEP	15457-14	AP_N_CAR3	CHEMBL2103847 [TOSEDOSTAT][2][INHIBITOR][Small molecule]
'ANPEP	Olink Explore 1536	Cardiometabolic	Corneal resistance factor (left)	ukb-b-4717	97465	0.989067	1	chr15:90328305_C_T	rs1042499	C	T	0.0624	0.8214	2.098e-23	0.0823569	3.40017e-18	0	P15144	ENSG00000166825	'ANPEP	15457-14	AP_N_CAR3	CHEMBL2103847 [TOSEDOSTAT][2][INHIBITOR][Small molecule]
'ANPEP	Olink Explore 1536	Cardiometabolic	Corneal hysteresis (left)	ukb-b-11650	97465	0.979722	1	chr15:90328305_C_T	rs1042499	C	T	0.0624	0.8214	2.098e-23	0.0540497	1.40001e-08	0	P15144	ENSG00000166825	'ANPEP	15457-14	AP_N_CAR3	CHEMBL2103847 [TOSEDOSTAT][2][INHIBITOR][Small molecule]
'PSCA	Olink Explore Expansion	Oncology_II	Place of birth in UK - north co-ordinate	ukb-b-1431	434576	0.803431	0.920321	chr8:143752994_C_T	rs2976384	C	T	0.4529	1.1264	0	-0.00937802	1.6e-08	0	O43653	ENSG00000167653	'PSCA			CHEMBL2109548 [MK-4721][1][INHIBITOR][Antibody]
'PSCA	Olink Explore Expansion	Oncology_II	Diagnoses - secondary ICD10: K29.8 Duodenitis	ukb-b-20017	463010	0.907782	0.984785	chr8:143764613_G_T	rs2976397	T	G	0.4342	1.1394	0	-0.00127388	1.2e-09	0	O43653	ENSG00000167653	'PSCA			CHEMBL2109548 [MK-4721][1][INHIBITOR][Antibody]
'PSCA	Olink Explore Expansion	Oncology_II	Vertical cup-disc ratio	ebi-a-GCST004075	23899	0.986164	1	chr8:143761144_C_G	rs2920280	C	G	0.4368	1.14	0	-0.0061	6.08906e-07	0	O43653	ENSG00000167653	'PSCA			CHEMBL2109548 [MK-4721][1][INHIBITOR][Antibody]
'LTBP3	Olink Explore 1536	Oncology	Lung function (FEV1/FVC)	ebi-a-GCST007431	321047	0.985791	1	chr11:65324276_C_T	rs11227223	T	C	0.0561	0.6881	7.428e-17	0.0288	4.67003e-08	0	Q9NS15	ENSG00000168056	'LTBP3
'TNXB	Olink Explore 1536	Neurology	IgD on IgD+ CD24+ B cell	ebi-a-GCST90001820	3656	0.829652	0.849531	chr6:31573110_A_G	rs9267517	A	G	0.0136	1.7293	2.373e-24	-0.2523	2.36701e-12	0	P22105	ENSG00000168477	'TNXB	5698-60	TNXB_CAR
'IL7R	Olink Explore 1536	Neurology	Interpolated Year when non-cancer illness first diagnosed	ukb-b-17841	342336	0.911334	0.951042	chr5:35885982_C_T	rs6871748	T	C	0.7277	0.8156	2.77e-105	-0.0166191	8.50002e-10	1	P16871	ENSG00000168685	'IL7R	5089-11	IL7R_CAR
'IL7R	Olink Explore 1536	Neurology	Blood clot, DVT, bronchitis, emphysema, asthma, rhinitis, eczema, allergy diagnosed by doctor: None of the above	ukb-b-18200	462013	0.985363	0.995388	chr5:35862841_C_T	rs7717955	C	T	0.7284	0.8431	1.92e-111	-0.0163315	1.59993e-51	1	P16871	ENSG00000168685	'IL7R	5089-11	IL7R_CAR
'IL7R	Olink Explore 1536	Neurology	Allergic disease (asthma, hay fever or eczema)	ebi-a-GCST005038	360838	0.973454	0.996361	chr5:35881443_A_G	rs11742270	G	A	0.7286	0.835	1.45e-108	0.0709	2.32381e-28	1	P16871	ENSG00000168685	'IL7R	5089-11	IL7R_CAR
'IL7R	Olink Explore 1536	Neurology	Non-cancer illness code, self-reported: hayfever/allergic rhinitis	ukb-b-16499	462933	0.923602	0.93658	chr5:35851831_C_T	rs1494564	C	T	0.713	0.7975	3.41e-95	0.00499528	6.90081e-21	1	P16871	ENSG00000168685	'IL7R	5089-11	IL7R_CAR
'IL7R	Olink Explore 1536	Neurology	Blood clot, DVT, bronchitis, emphysema, asthma, rhinitis, eczema, allergy diagnosed by doctor: Hayfever, allergic rhinitis or eczema	ukb-b-17241	462013	0.984159	0.997411	chr5:35879156_G_T	rs6881706	G	T	0.7279	0.8398	4.23e-111	0.0160708	4.79954e-61	1	P16871	ENSG00000168685	'IL7R	5089-11	IL7R_CAR
'IL7R	Olink Explore 1536	Neurology	Low density lipoprotein cholesterol levels	ebi-a-GCST90002412	431167	0.959198	0.951042	chr5:35885982_C_T	rs6871748	T	C	0.7277	0.8156	2.77e-105	-0.0117199	4.70002e-08	1	P16871	ENSG00000168685	'IL7R	5089-11	IL7R_CAR
'IL7R	Olink Explore 1536	Neurology	Interpolated Age of participant when non-cancer illness first diagnosed	ukb-b-8929	342336	0.852894	0.951042	chr5:35885982_C_T	rs6871748	T	C	0.7277	0.8156	2.77e-105	-0.0169062	5.49997e-10	1	P16871	ENSG00000168685	'IL7R	5089-11	IL7R_CAR
'IL7R	Olink Explore 1536	Neurology	Doctor diagnosed hayfever or allergic rhinitis	ukb-b-7178	112583	0.957198	0.951042	chr5:35885982_C_T	rs6871748	T	C	0.7277	0.8156	2.77e-105	0.0178809	1.50003e-19	1	P16871	ENSG00000168685	'IL7R	5089-11	IL7R_CAR
'IL7R	Olink Explore 1536	Neurology	basophil cell count	ieu-b-29	473985	0.952385	0.961356	chr5:35853319_G_T	rs13188960	G	T	0.7239	0.8153	1.74e-102	0.019117	5.08042e-17	1	P16871	ENSG00000168685	'IL7R	5089-11	IL7R_CAR
'CTRB1	Olink Explore 1536	Neurology	Impedance of leg (right)	ukb-b-7376	454863	0.997543	1	chr16:75255217_A_G	rs8051363	G	A	0.712	0.5839	1.248e-47	0.0192219	1e-21	0	P17538	ENSG00000168925	'CTRB1	5671-1
'CTRB1	Olink Explore 1536	Neurology	Type 2 diabetes	ebi-a-GCST010118	433540	0.992024	1	chr16:75255217_A_G	rs8051363	G	A	0.712	0.5839	1.248e-47	0.1161	1.69801e-07	0	P17538	ENSG00000168925	'CTRB1	5671-1
'CTRB1	Olink Explore 1536	Neurology	Appendicular lean mass	ebi-a-GCST90000025	450243	0.990616	1	chr16:75255217_A_G	rs8051363	G	A	0.712	0.5839	1.248e-47	-0.0138	6.58719e-11	0	P17538	ENSG00000168925	'CTRB1	5671-1
'PCSK9	Olink Explore 1536	Cardiometabolic	Illnesses of father: Heart disease	ukb-b-18408	407557	0.997664	1	chr1:55505647_G_T	rs11591147	G	T	0.9847	1.177	2.913e-14	0.0243457	8.10009e-10	1	Q8NBP7	ENSG00000169174	'PCSK9	5231-79	PCSK9_CAR3	CHEMBL2109540 [ALIROCUMAB][4][INHIBITOR][Antibody]|CHEMBL2364655 [EVOLOCUMAB][4][INHIBITOR][Antibody]|CHEMBL3137349 [BOCOCIZUMAB][3][INHIBITOR][Antibody]|CHEMBL2109539 [RG-7652][2][INHIBITOR][Antibody]|CHEMBL3137352 [RALPANCIZUMAB][1][INHIBITOR][Antibody]
'PCSK9	Olink Explore 1536	Cardiometabolic	Cholesterol, total	ebi-a-GCST002221	94595	0.99797	1	chr1:55505647_G_T	rs11591147	G	T	0.9847	1.177	2.913e-14	0.3341	8.82673e-86	1	Q8NBP7	ENSG00000169174	'PCSK9	5231-79	PCSK9_CAR3	CHEMBL2109540 [ALIROCUMAB][4][INHIBITOR][Antibody]|CHEMBL2364655 [EVOLOCUMAB][4][INHIBITOR][Antibody]|CHEMBL3137349 [BOCOCIZUMAB][3][INHIBITOR][Antibody]|CHEMBL2109539 [RG-7652][2][INHIBITOR][Antibody]|CHEMBL3137352 [RALPANCIZUMAB][1][INHIBITOR][Antibody]
'PCSK9	Olink Explore 1536	Cardiometabolic	Serum 25-Hydroxyvitamin D levels	ebi-a-GCST90000615	417580	0.997678	1	chr1:55505647_G_T	rs11591147	G	T	0.9847	1.177	2.913e-14	-0.0466153	2.44833e-10	1	Q8NBP7	ENSG00000169174	'PCSK9	5231-79	PCSK9_CAR3	CHEMBL2109540 [ALIROCUMAB][4][INHIBITOR][Antibody]|CHEMBL2364655 [EVOLOCUMAB][4][INHIBITOR][Antibody]|CHEMBL3137349 [BOCOCIZUMAB][3][INHIBITOR][Antibody]|CHEMBL2109539 [RG-7652][2][INHIBITOR][Antibody]|CHEMBL3137352 [RALPANCIZUMAB][1][INHIBITOR][Antibody]
'PCSK9	Olink Explore 1536	Cardiometabolic	Myocardial infarction	ieu-a-798	171875	0.996033	1	chr1:55505647_G_T	rs11591147	G	T	0.9847	1.177	2.913e-14	0.354653	2.30001e-07	1	Q8NBP7	ENSG00000169174	'PCSK9	5231-79	PCSK9_CAR3	CHEMBL2109540 [ALIROCUMAB][4][INHIBITOR][Antibody]|CHEMBL2364655 [EVOLOCUMAB][4][INHIBITOR][Antibody]|CHEMBL3137349 [BOCOCIZUMAB][3][INHIBITOR][Antibody]|CHEMBL2109539 [RG-7652][2][INHIBITOR][Antibody]|CHEMBL3137352 [RALPANCIZUMAB][1][INHIBITOR][Antibody]
'PCSK9	Olink Explore 1536	Cardiometabolic	Coronary artery disease	ebi-a-GCST005194	296525	0.997673	1	chr1:55505647_G_T	rs11591147	G	T	0.9847	1.177	2.913e-14	0.2406	1.85481e-22	1	Q8NBP7	ENSG00000169174	'PCSK9	5231-79	PCSK9_CAR3	CHEMBL2109540 [ALIROCUMAB][4][INHIBITOR][Antibody]|CHEMBL2364655 [EVOLOCUMAB][4][INHIBITOR][Antibody]|CHEMBL3137349 [BOCOCIZUMAB][3][INHIBITOR][Antibody]|CHEMBL2109539 [RG-7652][2][INHIBITOR][Antibody]|CHEMBL3137352 [RALPANCIZUMAB][1][INHIBITOR][Antibody]
'PCSK9	Olink Explore 1536	Cardiometabolic	Medication for cholesterol, blood pressure or diabetes: None of the above	ukb-b-12014	209638	0.997672	1	chr1:55505647_G_T	rs11591147	G	T	0.9847	1.177	2.913e-14	-0.0445405	9.09913e-16	1	Q8NBP7	ENSG00000169174	'PCSK9	5231-79	PCSK9_CAR3	CHEMBL2109540 [ALIROCUMAB][4][INHIBITOR][Antibody]|CHEMBL2364655 [EVOLOCUMAB][4][INHIBITOR][Antibody]|CHEMBL3137349 [BOCOCIZUMAB][3][INHIBITOR][Antibody]|CHEMBL2109539 [RG-7652][2][INHIBITOR][Antibody]|CHEMBL3137352 [RALPANCIZUMAB][1][INHIBITOR][Antibody]
'PCSK9	Olink Explore 1536	Cardiometabolic	Treatment/medication code: simvastatin	ukb-b-11268	462933	0.997673	1	chr1:55505647_G_T	rs11591147	G	T	0.9847	1.177	2.913e-14	0.0297996	7.89951e-33	1	Q8NBP7	ENSG00000169174	'PCSK9	5231-79	PCSK9_CAR3	CHEMBL2109540 [ALIROCUMAB][4][INHIBITOR][Antibody]|CHEMBL2364655 [EVOLOCUMAB][4][INHIBITOR][Antibody]|CHEMBL3137349 [BOCOCIZUMAB][3][INHIBITOR][Antibody]|CHEMBL2109539 [RG-7652][2][INHIBITOR][Antibody]|CHEMBL3137352 [RALPANCIZUMAB][1][INHIBITOR][Antibody]
'PCSK9	Olink Explore 1536	Cardiometabolic	Medication for cholesterol, blood pressure or diabetes: Cholesterol lowering medication	ukb-b-11740	209638	0.997674	1	chr1:55505647_G_T	rs11591147	G	T	0.9847	1.177	2.913e-14	0.072924	7.8001e-49	1	Q8NBP7	ENSG00000169174	'PCSK9	5231-79	PCSK9_CAR3	CHEMBL2109540 [ALIROCUMAB][4][INHIBITOR][Antibody]|CHEMBL2364655 [EVOLOCUMAB][4][INHIBITOR][Antibody]|CHEMBL3137349 [BOCOCIZUMAB][3][INHIBITOR][Antibody]|CHEMBL2109539 [RG-7652][2][INHIBITOR][Antibody]|CHEMBL3137352 [RALPANCIZUMAB][1][INHIBITOR][Antibody]
'PCSK9	Olink Explore 1536	Cardiometabolic	Non-cancer illness code, self-reported: high cholesterol	ukb-b-10912	462933	0.997673	1	chr1:55505647_G_T	rs11591147	G	T	0.9847	1.177	2.913e-14	0.0470181	6.79986e-74	1	Q8NBP7	ENSG00000169174	'PCSK9	5231-79	PCSK9_CAR3	CHEMBL2109540 [ALIROCUMAB][4][INHIBITOR][Antibody]|CHEMBL2364655 [EVOLOCUMAB][4][INHIBITOR][Antibody]|CHEMBL3137349 [BOCOCIZUMAB][3][INHIBITOR][Antibody]|CHEMBL2109539 [RG-7652][2][INHIBITOR][Antibody]|CHEMBL3137352 [RALPANCIZUMAB][1][INHIBITOR][Antibody]
'PCSK9	Olink Explore 1536	Cardiometabolic	Total cholesterol	ieu-a-301	85729	0.99797	1	chr1:55505647_G_T	rs11591147	G	T	0.9847	1.177	2.913e-14	0.3341	8.82673e-86	1	Q8NBP7	ENSG00000169174	'PCSK9	5231-79	PCSK9_CAR3	CHEMBL2109540 [ALIROCUMAB][4][INHIBITOR][Antibody]|CHEMBL2364655 [EVOLOCUMAB][4][INHIBITOR][Antibody]|CHEMBL3137349 [BOCOCIZUMAB][3][INHIBITOR][Antibody]|CHEMBL2109539 [RG-7652][2][INHIBITOR][Antibody]|CHEMBL3137352 [RALPANCIZUMAB][1][INHIBITOR][Antibody]
'PCSK9	Olink Explore 1536	Cardiometabolic	Low density lipoprotein cholesterol levels	ebi-a-GCST90002412	431167	0.997668	1	chr1:55505647_G_T	rs11591147	G	T	0.9847	1.177	2.913e-14	0.457849	0	1	Q8NBP7	ENSG00000169174	'PCSK9	5231-79	PCSK9_CAR3	CHEMBL2109540 [ALIROCUMAB][4][INHIBITOR][Antibody]|CHEMBL2364655 [EVOLOCUMAB][4][INHIBITOR][Antibody]|CHEMBL3137349 [BOCOCIZUMAB][3][INHIBITOR][Antibody]|CHEMBL2109539 [RG-7652][2][INHIBITOR][Antibody]|CHEMBL3137352 [RALPANCIZUMAB][1][INHIBITOR][Antibody]
'PCSK9	Olink Explore 1536	Cardiometabolic	Medication for cholesterol, blood pressure, diabetes, or take exogenous hormones: Cholesterol lowering medication	ukb-b-17805	249710	0.997674	1	chr1:55505647_G_T	rs11591147	G	T	0.9847	1.177	2.913e-14	0.0325758	8.9002e-20	1	Q8NBP7	ENSG00000169174	'PCSK9	5231-79	PCSK9_CAR3	CHEMBL2109540 [ALIROCUMAB][4][INHIBITOR][Antibody]|CHEMBL2364655 [EVOLOCUMAB][4][INHIBITOR][Antibody]|CHEMBL3137349 [BOCOCIZUMAB][3][INHIBITOR][Antibody]|CHEMBL2109539 [RG-7652][2][INHIBITOR][Antibody]|CHEMBL3137352 [RALPANCIZUMAB][1][INHIBITOR][Antibody]
'PCSK9	Olink Explore 1536	Cardiometabolic	Diagnoses - secondary ICD10: E78.0 Pure hypercholesterolaemia	ukb-b-12651	463010	0.997627	1	chr1:55505647_G_T	rs11591147	G	T	0.9847	1.177	2.913e-14	0.0132784	6.79986e-15	1	Q8NBP7	ENSG00000169174	'PCSK9	5231-79	PCSK9_CAR3	CHEMBL2109540 [ALIROCUMAB][4][INHIBITOR][Antibody]|CHEMBL2364655 [EVOLOCUMAB][4][INHIBITOR][Antibody]|CHEMBL3137349 [BOCOCIZUMAB][3][INHIBITOR][Antibody]|CHEMBL2109539 [RG-7652][2][INHIBITOR][Antibody]|CHEMBL3137352 [RALPANCIZUMAB][1][INHIBITOR][Antibody]
'EFNA1	Olink Explore 1536	Neurology	Plateletcrit	ebi-a-GCST004607	164339	0.949259	0.999997	chr1:155106227_A_T	rs4745	T	A	0.5278	0.2887	5.813e-15	-0.0184618	4.05397e-07	1	P20827	ENSG00000169242	'EFNA1
'EFNA1	Olink Explore 1536	Neurology	Mouth/teeth dental problems: None of the above	ukb-b-17601	461113	0.91959	0.95696	chr1:155128717_C_T	rs4971077	T	C	0.5389	0.2795	4.85e-14	0.00657919	9.79941e-11	1	P20827	ENSG00000169242	'EFNA1
'UMOD	Olink Explore 1536	Cardiometabolic	Medication for cholesterol, blood pressure or diabetes: None of the above	ukb-b-12014	209638	0.968884	0.997832	chr16:20367690_G_T	rs12917707	G	T	0.8275	0.9799	2.08e-116	-0.0100663	9.80009e-08	0	P07911	ENSG00000169344	'UMOD	9451-20	UMOD_CAR
'UMOD	Olink Explore 1536	Cardiometabolic	Serum creatinine (eGFRcrea)	ieu-a-1105	132769	0.99206	1	chr16:20366507_C_T	rs13329952	T	C	0.8188	0.9294	2.02e-107	-0.016	9.49948e-43	0	P07911	ENSG00000169344	'UMOD	9451-20	UMOD_CAR
'UMOD	Olink Explore 1536	Cardiometabolic	Glomerular filtration rate (creatinine)	ebi-a-GCST003372	133413	0.99206	1	chr16:20366507_C_T	rs13329952	T	C	0.8188	0.9294	2.02e-107	-0.016	9.49948e-43	0	P07911	ENSG00000169344	'UMOD	9451-20	UMOD_CAR
'UMOD	Olink Explore 1536	Cardiometabolic	Illnesses of siblings: High blood pressure	ukb-b-8746	364661	0.91788	0.941828	chr16:20366507_C_T	rs13329952	T	C	0.8188	0.9294	2.02e-107	0.00605918	5.60003e-07	0	P07911	ENSG00000169344	'UMOD	9451-20	UMOD_CAR
'UMOD	Olink Explore 1536	Cardiometabolic	Diagnoses - main ICD10: N20.0 Calculus of kidney	ukb-b-18372	463010	0.917431	0.930355	chr16:20359267_G_T	rs28640218	G	T	0.8186	0.913	3.86e-102	-0.00150825	8.69961e-17	0	P07911	ENSG00000169344	'UMOD	9451-20	UMOD_CAR
'UMOD	Olink Explore 1536	Cardiometabolic	Treatment/medication code: bendroflumethiazide	ukb-b-18799	462933	0.894893	0.941828	chr16:20366507_C_T	rs13329952	T	C	0.8188	0.9294	2.02e-107	0.00315812	1.79999e-07	0	P07911	ENSG00000169344	'UMOD	9451-20	UMOD_CAR
'UMOD	Olink Explore 1536	Cardiometabolic	Glomerular filtration rate in diabetics (creatinine)	ebi-a-GCST003373	11522	0.985772	0.997832	chr16:20366507_C_T	rs13329952	T	C	0.8188	0.9294	2.02e-107	-0.023	5.60003e-07	0	P07911	ENSG00000169344	'UMOD	9451-20	UMOD_CAR
ASPSCR1	Olink Explore Expansion	Neurology_II	Sleeplessness / insomnia	ukb-b-3957	462341	0.996295	1	chr17:79954544_A_T	rs8074498	T	A	0.429	0.3252	1.518e-17	-0.00810568	9.20005e-08	1	Q9BZE9	ENSG00000169696	'ASPSCR1			NA
'ASPSCR1	Olink Explore Expansion	Neurology_II	Sleep duration	ukb-b-4424	460099	0.997754	1	chr17:79954544_A_T	rs8074498	T	A	0.429	0.3252	1.518e-17	0.00932835	1.09999e-08	1	Q9BZE9	ENSG00000169696	ASPSCR1			NA
'PYDC1	Olink Explore Expansion	Cardiometabolic_II	Relative age voice broke	ukb-b-5262	195644	0.835242	0.934953	chr16:31216909_C_G	rs4889633	G	C	0.6721	0.3174	1.017e-15	-0.00541977	8.09991e-07	0	Q8WXC3	ENSG00000169900	'PYDC1	12835-101		NA
'MGMT	Olink Explore 1536	Inflammation	Height	ieu-b-4814	94971	0.958032	0.953762	chr10:131445731_C_T	rs1008982	T	C	0.6175	0.5524	9.867e-51	0.1602	5.52904e-08	0	P16455	ENSG00000170430	'MGMT		MGMT_IMR
'LILRA3	Olink Explore Expansion	Cardiometabolic_II	High density lipoprotein cholesterol levels	ebi-a-GCST008035	17751	0.954381	0.975193	chr19:54797848_C_T	rs103294	C	T	0.7943	1.1896	2.42e-230	-0.775151	5.50174e-08	0	Q8N6C8	ENSG00000170866	'LILRA3	6391-52
'LILRA3	Olink Explore Expansion	Cardiometabolic_II	Home location at assessment - north co-ordinate (rounded)	ukb-b-4068	458557	0.85141	0.942108	chr19:54794205_C_T	rs419772	T	C	0.799	1.1913	2.41e-222	-0.0110426	5.99998e-07	0	Q8N6C8	ENSG00000170866	'LILRA3	6391-52
'LILRA3	Olink Explore Expansion	Cardiometabolic_II	Total cholesterol	ieu-a-301	175905	0.918799	0.975193	chr19:54797848_C_T	rs103294	C	T	0.7943	1.1896	2.42e-230	-0.0314	2.26986e-11	0	Q8N6C8	ENSG00000170866	'LILRA3	6391-52
'CYTL1	Olink Explore Expansion	Cardiometabolic_II	Impedance of whole body	ukb-b-19921	454840	0.997864	1	chr4:5016883_A_G	rs11722554	G	A	0.9657	1.5717	3.25e-56	0.0264998	2.19989e-11	1	Q9NRR1	ENSG00000170891	'CYTL1	8402-22
'CYTL1	Olink Explore Expansion	Cardiometabolic_II	Comparative body size at age 10	ukb-b-4650	454718	0.997037	1	chr4:5016883_A_G	rs11722554	G	A	0.9657	1.5717	3.25e-56	-0.0193683	1.29999e-07	1	Q9NRR1	ENSG00000170891	'CYTL1	8402-22
'CYTL1	Olink Explore Expansion	Cardiometabolic_II	Standing height	ukb-b-10787	461950	0.997852	1	chr4:5016883_A_G	rs11722554	G	A	0.9657	1.5717	3.25e-56	0.0319218	8.10028e-21	1	Q9NRR1	ENSG00000170891	'CYTL1	8402-22
'CYTL1	Olink Explore Expansion	Cardiometabolic_II	Peak expiratory flow (PEF)	ukb-b-12019	421986	0.995479	1	chr4:5016883_A_G	rs11722554	G	A	0.9657	1.5717	3.25e-56	0.0388116	6.89922e-16	1	Q9NRR1	ENSG00000170891	'CYTL1	8402-22
'CYTL1	Olink Explore Expansion	Cardiometabolic_II	Impedance of leg (right)	ukb-b-7376	454863	0.997853	1	chr4:5016883_A_G	rs11722554	G	A	0.9657	1.5717	3.25e-56	0.0349765	1.10002e-13	1	Q9NRR1	ENSG00000170891	'CYTL1	8402-22
'THOP1	Olink Explore 1536	Cardiometabolic	Low density lipoprotein cholesterol levels	ebi-a-GCST90002412	431167	0.926112	0.985979	chr19:2803227_C_T	rs1640273	T	C	0.2878	0.3004	2.966e-12	0.0134802	4.30031e-11	0	P52888	ENSG00000172009	'THOP1		THOP1_MET	NA
'CLEC12A	Olink Explore Expansion	Inflammation_II	eosinophil cell count	ieu-b-33	474236	0.946785	0.963056	chr12:10114620_C_G	rs1969785	G	C	0.2831	0.5572	1.369e-42	0.012273	3.32001e-08	0	Q5QGZ9	ENSG00000172322	'CLEC12A	11187-11		NA
'IL16	Olink Explore 1536	Inflammation	Lymphocyte counts	ebi-a-GCST004627	171643	0.956033	0.986488	chr15:81599443_A_G	rs3926279	A	G	0.8997	0.7972	1.893e-40	-0.0313062	3.91598e-07	1	Q14005	ENSG00000172349	'IL16	2774-10	IL16_CAR2
'IL16	Olink Explore 1536	Inflammation	Interleukin-16 levels	ebi-a-GCST004430	3483	0.960208	0.974513	chr15:81591639_A_G	rs4778636	G	A	0.9002	0.7971	5.914e-40	0.7272	1.1079e-30	1	Q14005	ENSG00000172349	'IL16	2774-10	IL16_CAR2
'IL16	Olink Explore 1536	Inflammation	lymphocyte cell count	ieu-b-32	524918	0.972678	0.986488	chr15:81599443_A_G	rs3926279	A	G	0.8997	0.7972	1.893e-40	-0.030499	4.16965e-20	1	Q14005	ENSG00000172349	'IL16	2774-10	IL16_CAR2
'COMMD1	Olink Explore Expansion	Cardiometabolic_II	Long-standing illness, disability or infirmity	ukb-b-13764	451893	0.963856	0.96558	chr2:62278808_A_G	rs146396094	A	G	0.9781	0.8167	3.239e-09	-0.0193062	4.49997e-07	1	Q8N668	ENSG00000173163	'COMMD1	12509-115		NA
'COMMD1	Olink Explore Expansion	Cardiometabolic_II	Number of self-reported non-cancer illnesses	ukb-b-4063	462933	0.978883	0.96558	chr2:62278808_A_G	rs146396094	A	G	0.9781	0.8167	3.239e-09	-0.037557	1.6e-08	1	Q8N668	ENSG00000173163	'COMMD1	12509-115		NA
'COMMD1	Olink Explore Expansion	Cardiometabolic_II	Wheeze or whistling in the chest in last year	ukb-b-18335	453959	0.928603	0.822488	chr2:62323824_A_G	rs140099906	A	G	0.9793	0.8663	1.624e-09	-0.0176617	9.40005e-07	1	Q8N668	ENSG00000173163	'COMMD1	12509-115		NA
'COMMD1	Olink Explore Expansion	Cardiometabolic_II	Overall health rating	ukb-b-6306	460844	0.980161	0.96558	chr2:62278808_A_G	rs146396094	A	G	0.9781	0.8167	3.239e-09	-0.034465	3.59998e-09	1	Q8N668	ENSG00000173163	'COMMD1	12509-115		NA
'MST1	Olink Explore Expansion	Inflammation_II	Ulcerative colitis	ebi-a-GCST003045	27432	0.967734	0.993043	chr3:49697459_A_G	rs9836291	G	A	0.712	0.9812	5.56e-188	-0.170257	8.19785e-38	1	P26927	ENSG00000173531	'MST1	4407-10
'MST1	Olink Explore Expansion	Inflammation_II	Time spend outdoors in summer	ukb-b-969	419314	0.947521	0.993911	chr3:49721798_A_C	rs13085791	C	A	0.7127	0.9846	4.56e-189	0.0166803	3.10027e-15	1	P26927	ENSG00000173531	'MST1	4407-10
'MST1	Olink Explore Expansion	Inflammation_II	ER- Breast cancer (Combined Oncoarray; iCOGS; GWAS meta analysis)	ieu-a-1128	127442	0.912683	0.946149	chr3:49721532_A_G	rs3197999	G	A	0.7186	0.9738	5.77e-181	0.0654	3.73904e-07	1	P26927	ENSG00000173531	'MST1	4407-10
'MST1	Olink Explore Expansion	Inflammation_II	ECG, phase duration	ukb-b-7593	68426	0.916948	0.993911	chr3:49730625_A_G	rs9852529	G	A	0.7127	0.9841	6.55e-188	-0.0125269	2e-07	1	P26927	ENSG00000173531	'MST1	4407-10
'MST1	Olink Explore Expansion	Inflammation_II	Average total household income before tax	ukb-b-7408	397751	0.894947	0.956329	chr3:49701983_A_G	rs9858542	G	A	0.7123	0.9843	5.98e-189	-0.022802	3.80014e-15	1	P26927	ENSG00000173531	'MST1	4407-10
'MST1	Olink Explore Expansion	Inflammation_II	Leisure/social activities: None of the above	ukb-b-5076	461369	0.880945	0.946149	chr3:49721532_A_G	rs3197999	G	A	0.7186	0.9738	5.77e-181	0.00688492	7.8001e-11	1	P26927	ENSG00000173531	'MST1	4407-10
'MST1	Olink Explore Expansion	Inflammation_II	Crohn's disease	ebi-a-GCST003044	20883	0.962444	0.946149	chr3:49721532_A_G	rs3197999	G	A	0.7186	0.9738	5.77e-181	-0.155114	2.05211e-33	1	P26927	ENSG00000173531	'MST1	4407-10
'MST1	Olink Explore Expansion	Inflammation_II	Drive faster than motorway speed limit	ukb-b-4549	418299	0.812429	0.956747	chr3:49665976_G_T	rs6803222	T	G	0.7038	0.9595	2.81e-177	-0.00964599	3.29997e-07	1	P26927	ENSG00000173531	'MST1	4407-10
'MST1	Olink Explore Expansion	Inflammation_II	Job involves mainly walking or standing	ukb-b-4461	263556	0.91476	0.993043	chr3:49651210_A_G	rs9833611	G	A	0.7039	0.9592	5.27e-177	0.0268865	4.90004e-16	1	P26927	ENSG00000173531	'MST1	4407-10
'MST1	Olink Explore Expansion	Inflammation_II	Inflammatory bowel disease	ebi-a-GCST003043	34652	0.96373	0.993043	chr3:49697459_A_G	rs9836291	G	A	0.712	0.9812	5.56e-188	-0.160867	9.61391e-53	1	P26927	ENSG00000173531	'MST1	4407-10
'MST1	Olink Explore Expansion	Inflammation_II	Leisure/social activities: Religious group	ukb-b-4667	461369	0.930165	0.946149	chr3:49721532_A_G	rs3197999	G	A	0.7186	0.9738	5.77e-181	-0.00471563	5.60003e-09	1	P26927	ENSG00000173531	'MST1	4407-10
'MST1	Olink Explore Expansion	Inflammation_II	Primary sclerosing cholangitis	ieu-a-1112	14890	0.964713	0.988641	chr3:49731861_G_T	rs9858213	G	T	0.7127	0.9841	6.55e-188	-0.283674	2.42661e-20	1	P26927	ENSG00000173531	'MST1	4407-10
'MST1	Olink Explore Expansion	Inflammation_II	Father's age at death	ukb-b-11303	341118	0.920754	0.988641	chr3:49697459_A_G	rs9836291	G	A	0.712	0.9812	5.56e-188	-0.0146331	2.69998e-08	1	P26927	ENSG00000173531	'MST1	4407-10
'TLR1	Olink Explore Expansion	Inflammation_II	Interpolated Age of participant when non-cancer illness first diagnosed	ukb-b-8929	342336	0.879557	0.941463	chr4:38783848_C_T	rs11725309	C	T	0.1989	0.6528	1.124e-44	0.0183602	2.90001e-08	1	Q15399	ENSG00000174125	'TLR1	11149-3|16324-38
'GSTA3	Olink Explore 1536	Oncology	Plateletcrit	ebi-a-GCST004607	164339	0.849118	0.983513	chr6:52656169_G_T	rs2894802	G	T	0.5656	0.4053	7.388e-26	-0.0299543	4.48436e-16	0	Q16772	ENSG00000174156	'GSTA3	4993-16
'GSTA3	Olink Explore 1536	Oncology	Platelet count	ebi-a-GCST004603	166066	0.812152	0.983513	chr6:52656169_G_T	rs2894802	G	T	0.5656	0.4053	7.388e-26	-0.0279643	2.73275e-14	0	Q16772	ENSG00000174156	'GSTA3	4993-16
B4GAT1	Olink Explore 1536	Neurology	Years of schooling	ieu-a-1239	766345	0.962593	0.858303	chr11:66092567_C_G	rs76878669	C	G	0.7614	0.3189	9.738e-13	0.01399	8.66962e-12	0	O43505	ENSG00000174684	'B3GNT1		B4GAT1_DEV	NA
'ABO	Olink Explore Expansion	Inflammation_II	Arm fat percentage (left)	ukb-b-20188	454724	0.949402	0.986128	chr9:136149229_C_T	rs505922	C	T	0.3372	1.24	0	0.0116743	8.60003e-13	0	P16442	ENSG00000175164	'ABO	9253-52		NA
'ABO	Olink Explore Expansion	Inflammation_II	Non-cancer illness code, self-reported: deep venous thrombosis (dvt)	ukb-b-12040	462933	0.995908	1	chr9:136137106_A_G	rs687289	A	G	0.3369	1.2465	0	0.0059023	5.90065e-80	0	P16442	ENSG00000175164	'ABO	9253-52		NA
'ABO	Olink Explore Expansion	Inflammation_II	Arm fat percentage (right)	ukb-b-12854	454789	0.944133	0.986128	chr9:136149229_C_T	rs505922	C	T	0.3372	1.24	0	0.0116264	1.39991e-12	0	P16442	ENSG00000175164	'ABO	9253-52		NA
'ABO	Olink Explore Expansion	Inflammation_II	Diagnoses - main ICD10: K57.3 Diverticular disease of large intestine without perforation or abscess	ukb-b-10859	463010	0.912505	0.992625	chr9:136145484_A_T	rs582094	T	A	0.3369	1.2411	0	-0.00152764	2.99999e-07	0	P16442	ENSG00000175164	'ABO	9253-52		NA
'ABO	Olink Explore Expansion	Inflammation_II	Operation code: haemorroidectomy / piles surgery/ banding of piles	ukb-b-13583	462933	0.954731	0.989658	chr9:136137065_A_G	rs687621	G	A	0.3368	1.2438	0	-0.0024944	2.80027e-17	0	P16442	ENSG00000175164	'ABO	9253-52		NA
'ABO	Olink Explore Expansion	Inflammation_II	Blood clot, DVT, bronchitis, emphysema, asthma, rhinitis, eczema, allergy diagnosed by doctor: Blood clot in the leg (DVT)	ukb-b-11411	462013	0.995462	1	chr9:136137106_A_G	rs687289	A	G	0.3369	1.2465	0	0.00604141	1.10002e-81	0	P16442	ENSG00000175164	'ABO	9253-52		NA
'ABO	Olink Explore Expansion	Inflammation_II	Diagnoses - main ICD10: I80.2 Phlebitis and thrombophlebitis of other deep vessels of lower extremities	ukb-b-12267	463010	0.935944	0.991415	chr9:136143442_A_G	rs612169	G	A	0.3368	1.2403	0	0.00200211	1.69981e-46	0	P16442	ENSG00000175164	'ABO	9253-52		NA
'ABO	Olink Explore Expansion	Inflammation_II	Diagnoses - main ICD10: I84.9 Unspecified haemorrhoids without complication	ukb-b-11261	463010	0.905428	0.986128	chr9:136149229_C_T	rs505922	C	T	0.3372	1.24	0	-0.00132106	2.5e-07	0	P16442	ENSG00000175164	'ABO	9253-52		NA
'ABO	Olink Explore Expansion	Inflammation_II	Diagnoses - secondary ICD10: Z92.1 Personal history of long-term (current) use of anticoagulants	ukb-b-7352	463010	0.926041	0.986128	chr9:136149229_C_T	rs505922	C	T	0.3372	1.24	0	0.00186384	2.80027e-15	0	P16442	ENSG00000175164	'ABO	9253-52		NA
'ABO	Olink Explore Expansion	Inflammation_II	Operative procedures - main OPCS: H51.1 Haemorrhoidectomy	ukb-b-7284	463010	0.957111	0.992259	chr9:136146431_C_T	rs527210	T	C	0.3369	1.2412	0	-0.000901694	1.2e-08	0	P16442	ENSG00000175164	'ABO	9253-52		NA
'ABO	Olink Explore Expansion	Inflammation_II	Diagnoses - main ICD10: I84.8 Unspecified haemorrhoids with other complications	ukb-b-7444	463010	0.85486	0.992259	chr9:136146431_C_T	rs527210	T	C	0.3369	1.2412	0	-0.000845361	9.20005e-08	0	P16442	ENSG00000175164	'ABO	9253-52		NA
'ABO	Olink Explore Expansion	Inflammation_II	Impedance of arm (right)	ukb-b-7859	454826	0.819419	0.986128	chr9:136149229_C_T	rs505922	C	T	0.3372	1.24	0	0.0159927	2.80027e-26	0	P16442	ENSG00000175164	'ABO	9253-52		NA
'ABO	Olink Explore Expansion	Inflammation_II	Trunk fat percentage	ukb-b-16407	454613	0.939695	0.986128	chr9:136149229_C_T	rs505922	C	T	0.3372	1.24	0	0.0124348	3.79997e-10	0	P16442	ENSG00000175164	'ABO	9253-52		NA
'ABO	Olink Explore Expansion	Inflammation_II	Type 2 diabetes	ebi-a-GCST010118	433540	0.958599	0.981418	chr9:136149500_C_T	rs529565	C	T	0.3388	1.2258	0	0.0428	1.68e-10	0	P16442	ENSG00000175164	'ABO	9253-52		NA
'ABO	Olink Explore Expansion	Inflammation_II	Operative procedures - main OPCS: H52.4 Rubber band ligation of haemorrhoid	ukb-b-3752	463010	0.949224	0.981418	chr9:136149500_C_T	rs529565	C	T	0.3388	1.2258	0	-0.00116421	3.2e-10	0	P16442	ENSG00000175164	'ABO	9253-52		NA
'ABO	Olink Explore Expansion	Inflammation_II	Impedance of arm (left)	ukb-b-19379	454850	0.858771	0.986128	chr9:136149229_C_T	rs505922	C	T	0.3372	1.24	0	0.0161655	1.20005e-26	0	P16442	ENSG00000175164	'ABO	9253-52		NA
'ABO	Olink Explore Expansion	Inflammation_II	lymphocyte cell count	ieu-b-32	523506	0.871989	0.992043	chr9:136146046_A_G	rs677355	A	G	0.3367	1.2416	0	-0.014061	4.16006e-12	0	P16442	ENSG00000175164	'ABO	9253-52		NA
'ABO	Olink Explore Expansion	Inflammation_II	C-Reactive protein level	ieu-b-35	204402	0.956304	0.905409	chr9:136142217_G_T	rs644234	G	T	0.3568	1.1808	0	0.022597	1.13e-09	0	P16442	ENSG00000175164	'ABO	9253-52		NA
'ABO	Olink Explore Expansion	Inflammation_II	Diagnoses - main ICD10: I26.9 Pulmonary embolism without mention of acute cor pulmonale	ukb-b-18366	463010	0.900662	0.992301	chr9:136147160_C_T	rs554833	T	C	0.3369	1.2407	0	0.00172268	1.20005e-34	0	P16442	ENSG00000175164	'ABO	9253-52		NA
'ABO	Olink Explore Expansion	Inflammation_II	Peak expiratory flow	ebi-a-GCST007430	321047	0.959329	0.986128	chr9:136149500_C_T	rs529565	C	T	0.3388	1.2258	0	-0.0205	2.66993e-14	0	P16442	ENSG00000175164	'ABO	9253-52		NA
'ABO	Olink Explore Expansion	Inflammation_II	COVID-19 (hospitalized vs population) RELEASE 4	ebi-a-GCST010779	908494	0.95602	0.986128	chr9:136149229_C_T	rs505922	C	T	0.3372	1.24	0	0.12768	2.24399e-09	0	P16442	ENSG00000175164	'ABO	9253-52		NA
'ABO	Olink Explore Expansion	Inflammation_II	monocyte cell count	ieu-b-31	520182	0.978795	0.992278	chr9:136146077_G_T	rs676996	G	T	0.3369	1.2411	0	-0.043816	5.12861e-106	0	P16442	ENSG00000175164	'ABO	9253-52		NA
'ABO	Olink Explore Expansion	Inflammation_II	Trunk predicted mass	ukb-b-9685	454463	0.9683	1	chr9:136137106_A_G	rs687289	A	G	0.3369	1.2465	0	-0.00843638	1.79999e-10	0	P16442	ENSG00000175164	'ABO	9253-52		NA
'ABO	Olink Explore Expansion	Inflammation_II	Trunk fat-free mass	ukb-b-17409	454508	0.967936	1	chr9:136137106_A_G	rs687289	A	G	0.3369	1.2465	0	-0.00861457	8.30042e-11	0	P16442	ENSG00000175164	'ABO	9253-52		NA
'INHBC	Olink Explore 1536	Neurology	Water intake	ukb-b-14898	427588	0.957256	0.979504	chr12:57843711_A_G	rs2229357	G	A	0.7724	0.6575	1.232e-56	0.0122056	7.90005e-09	1	P55103	ENSG00000175189	'INHBC	15686-49|18814-21|6408-2	INHBC_DEV
'INHBC	Olink Explore 1536	Neurology	white blood cell count	ieu-b-30	562189	0.954918	0.990711	chr12:57692470_C_T	rs12313762	C	T	0.7779	0.6602	3.362e-56	0.014833	8.84912e-12	1	P55103	ENSG00000175189	'INHBC	15686-49|18814-21|6408-2	INHBC_DEV
'INHBC	Olink Explore 1536	Neurology	Non-cancer illness code, self-reported: gout	ukb-b-13251	462933	0.957112	0.979504	chr12:57843711_A_G	rs2229357	G	A	0.7724	0.6575	1.232e-56	0.00240776	2.70023e-17	1	P55103	ENSG00000175189	'INHBC	15686-49|18814-21|6408-2	INHBC_DEV
'INHBC	Olink Explore 1536	Neurology	Coronary artery disease	ebi-a-GCST005195	547261	0.950501	0.906004	chr12:57780936_A_C	rs12315434	A	C	0.7932	0.6515	3.269e-51	0.0504595	2.80001e-09	1	P55103	ENSG00000175189	'INHBC	15686-49|18814-21|6408-2	INHBC_DEV
'INHBC	Olink Explore 1536	Neurology	monocyte cell count	ieu-b-31	520652	0.967214	0.985149	chr12:57839173_G_T	rs61352607	G	T	0.7735	0.6628	4.678e-57	0.021513	1.10994e-22	1	P55103	ENSG00000175189	'INHBC	15686-49|18814-21|6408-2	INHBC_DEV
'INHBC	Olink Explore 1536	Neurology	Treatment/medication code: allopurinol	ukb-b-15895	462933	0.949932	0.979504	chr12:57843711_A_G	rs2229357	G	A	0.7724	0.6575	1.232e-56	0.00187688	2.09991e-13	1	P55103	ENSG00000175189	'INHBC	15686-49|18814-21|6408-2	INHBC_DEV
'INHBC	Olink Explore 1536	Neurology	Low density lipoprotein cholesterol levels	ebi-a-GCST90002412	431167	0.962214	0.991742	chr12:57781893_A_G	rs2122982	G	A	0.7759	0.6652	2.829e-57	0.0230697	7.70016e-25	1	P55103	ENSG00000175189	'INHBC	15686-49|18814-21|6408-2	INHBC_DEV
'LRRC25	Olink Explore 1536	Oncology	Monocyte percentage of white cells	ebi-a-GCST004609	170494	0.992929	1	chr19:18510925_C_T	rs3859570	T	C	0.5709	0.2982	1.836e-14	0.0401181	7.71969e-28	0	Q8N386	ENSG00000175489	'LRRC25	9317-4		NA
'LRRC25	Olink Explore 1536	Oncology	white blood cell count	ieu-b-30	506395	0.994395	0.936385	chr19:18513594_C_T	rs1985157	T	C	0.5873	0.2926	2.269e-14	-0.017255	1.57e-18	0	Q8N386	ENSG00000175489	'LRRC25	9317-4		NA
'LRRC25	Olink Explore 1536	Oncology	Granulocyte percentage of myeloid white cells	ebi-a-GCST004608	169545	0.989257	0.936385	chr19:18513594_C_T	rs1985157	T	C	0.5873	0.2926	2.269e-14	-0.0411501	6.80143e-30	0	Q8N386	ENSG00000175489	'LRRC25	9317-4		NA
'LRRC25	Olink Explore 1536	Oncology	neutrophil cell count	ieu-b-34	473787	0.995689	0.936385	chr19:18513594_C_T	rs1985157	T	C	0.5873	0.2926	2.269e-14	-0.026496	1.29003e-38	0	Q8N386	ENSG00000175489	'LRRC25	9317-4		NA
'DPP7	Olink Explore 1536	Cardiometabolic	Granulocyte percentage of myeloid white cells	ebi-a-GCST004608	169545	0.843655	0.85346	chr9:140011554_A_G	rs6560662	G	A	0.7659	0.5639	1.458e-36	0.0218739	3.27401e-07	1	Q9UHL4	ENSG00000176978	'DPP7	8346-9	DPP7_MET
'GIMAP7	Olink Explore Expansion	Inflammation_II	C-Reactive protein level	ieu-b-35	204402	0.954823	0.961109	chr7:150231309_C_T	rs11769828	C	T	0.7687	0.5282	4.571e-32	0.020363	9.93002e-07	1	Q8NHV1	ENSG00000179144	'GIMAP7			NA
'VWA1	Olink Explore 1536	Oncology	Intra-ocular pressure, corneal-compensated (right)	ukb-b-19277	97653	0.978095	0.986424	chr1:1374436_C_T	rs35368272	T	C	0.0358	0.9992	7.199e-20	-0.0620091	8.9e-07	0	Q6PCB0	ENSG00000179403	'VWA1	6385-63
'VWA1	Olink Explore 1536	Oncology	NET100 0573	ubm-a-1729	7916	0.991514	0.986424	chr1:1374436_C_T	rs35368272	T	C	0.0358	0.9992	7.199e-20	-0.2159	8.31764e-07	0	Q6PCB0	ENSG00000179403	'VWA1	6385-63
'SSC5D	Olink Explore 1536	Cardiometabolic	FEV1	ebi-a-GCST007432	321047	0.996617	1	chr19:55999142_C_G	rs8103017	G	C	0.2943	0.4814	5.583e-33	-0.0138	1.41801e-07	0	A1L4H1	ENSG00000179954	'SSC5D			NA
'ADIPOQ	Olink Explore Expansion	Inflammation_II	Adiponectin	ieu-a-1	29199	0.995261	0.881396	chr3:186563114_A_C	rs16861209	A	C	0.0868	0.4255	2.831e-12	0.191985	1e-200	0	Q15848	ENSG00000181092	'ADIPOQ	3554-24
'TDRKH	Olink Explore 1536	Neurology	Age first had sexual intercourse	ukb-b-6591	406457	0.948684	0.97999	chr1:151744858_A_G	rs4845556	A	G	0.4781	0.4619	7.777e-34	0.0130148	1.6e-09	0	Q9Y2W6	ENSG00000182134	'TDRKH		TDRKH_CRG	NA
'C1S	Olink Explore Expansion	Inflammation_II	Coronary artery disease	ebi-a-GCST005194	296525	0.944778	0.98099	chr12:7175872_C_T	rs11838267	T	C	0.8714	0.5459	8.97e-21	0.0514	6.15205e-10	1	P09871	ENSG00000182326	'C1S	8840-61
'C1S	Olink Explore Expansion	Inflammation_II	Diagnoses - main ICD10: I25.1 Atherosclerotic heart disease	ukb-b-1668	463010	0.955542	0.983761	chr12:7172084_A_T	rs16933084	A	T	0.8718	0.5466	8.535e-21	0.00262523	5.80003e-08	1	P09871	ENSG00000182326	'C1S	8840-61
'GAS6	Olink Explore 1536	Cardiometabolic	Sum basophil neutrophil counts	ebi-a-GCST004621	171529	0.997729	1	chr13:114551993_C_T	rs6602909	T	C	0.67	0.3555	3.08e-19	-0.031949	3.44112e-17	0	Q14393	ENSG00000183087	'GAS6	15391-114	GAS6_CAR
'GAS6	Olink Explore 1536	Cardiometabolic	HbA1c	ieu-b-4842	45734	0.997632	1	chr13:114551993_C_T	rs6602909	T	C	0.67	0.3555	3.08e-19	-0.0492	1.20809e-13	0	Q14393	ENSG00000183087	'GAS6	15391-114	GAS6_CAR
'GAS6	Olink Explore 1536	Cardiometabolic	Non-cancer illness code, self-reported: high cholesterol	ukb-b-10912	462933	0.991962	0.840955	chr13:114544024_C_T	rs7140110	T	C	0.7009	0.2927	1.079e-12	-0.00409695	3.29997e-08	0	Q14393	ENSG00000183087	'GAS6	15391-114	GAS6_CAR
'GAS6	Olink Explore 1536	Cardiometabolic	Low density lipoprotein cholesterol levels	ebi-a-GCST90002412	431167	0.99772	1	chr13:114551993_C_T	rs6602909	T	C	0.67	0.3555	3.08e-19	-0.0296194	3.29989e-47	0	Q14393	ENSG00000183087	'GAS6	15391-114	GAS6_CAR
'GAS6	Olink Explore 1536	Cardiometabolic	Red blood cell count	ebi-a-GCST004601	172952	0.997761	1	chr13:114551993_C_T	rs6602909	T	C	0.67	0.3555	3.08e-19	-0.0243583	1.59302e-10	0	Q14393	ENSG00000183087	'GAS6	15391-114	GAS6_CAR
'GAS6	Olink Explore 1536	Cardiometabolic	Red cell distribution width	ebi-a-GCST006804	116666	0.997273	1	chr13:114551993_C_T	rs6602909	T	C	0.67	0.3555	3.08e-19	-0.025445	6.1e-10	0	Q14393	ENSG00000183087	'GAS6	15391-114	GAS6_CAR
'GAS6	Olink Explore 1536	Cardiometabolic	Hemoglobin concentration	ebi-a-GCST004615	172925	0.992632	1	chr13:114551993_C_T	rs6602909	T	C	0.67	0.3555	3.08e-19	-0.0188326	7.04304e-07	0	Q14393	ENSG00000183087	'GAS6	15391-114	GAS6_CAR
'GAS6	Olink Explore 1536	Cardiometabolic	Hematocrit	ebi-a-GCST004604	173039	0.990975	1	chr13:114551993_C_T	rs6602909	T	C	0.67	0.3555	3.08e-19	-0.0185426	9.32911e-07	0	Q14393	ENSG00000183087	'GAS6	15391-114	GAS6_CAR
'CRELD2	Olink Explore 1536	Inflammation	Hip circumference	ukb-b-15590	462117	0.951757	0.827575	chr22:50211617_C_T	rs116874896	C	T	0.9662	1.2166	1.473e-32	-0.0306756	8.99995e-07	1	Q6UXH1	ENSG00000184164	'CRELD2		CRELD2_DEV
'LEG1	Olink Explore Expansion	Inflammation_II	Weight	ukb-b-11842	461632	0.81209	0.94427	chr6:127901291_G_T	rs2221878	G	T	0.5165	0.3846	1.867e-22	0.0100266	7.59994e-09	0	Q6P5S2	ENSG00000184530	'C6orf58	7154-92		NA
'APOBR	Olink Explore Expansion	Cardiometabolic_II	Salt added to food	ukb-b-8121	462630	0.970111	0.99738	chr16:28487213_G_T	rs151180	G	T	0.5547	0.9772	9.46e-258	0.00968517	8.79995e-08	1	Q0VD83	ENSG00000184730	'APOBR			NA
'SORCS2	Olink Explore 1536	Oncology	Low density lipoprotein cholesterol levels	ebi-a-GCST90002412	431167	0.985995	0.981716	chr4:7223319_G_T	rs4689653	T	G	0.3717	0.3779	1.24e-26	-0.0148487	5.70033e-14	0	Q96PQ0	ENSG00000184985	'SORCS2	4569-52	SORCS2_CRG	NA
'PRKG1	Olink Explore Expansion	Inflammation_II	IDP T1 FAST ROIs R cing gyrus post	ubm-a-85	7916	0.966782	0.873346	chr10:53674181_C_T	rs2339891	C	T	0.7476	0.2548	1.956e-08	-0.0666	1.62181e-07	0	Q13976	ENSG00000185532	'PRKG1	13067-5
'DLK1	Olink Explore 1536	Cardiometabolic	Serum 25-Hydroxyvitamin D levels	ebi-a-GCST90000616	417580	0.988067	0.998002	chr14:101176212_C_G	rs12881545	C	G	0.6769	0.4738	1.849e-34	0.0108038	2.64198e-07	0	P80370	ENSG00000185559	'DLK1	6496-60|8380-244	DLK_1_CAR3
'DLK1	Olink Explore 1536	Cardiometabolic	Platelet distribution width	ebi-a-GCST004616	164433	0.975636	0.958385	chr14:101182470_C_T	rs7141210	C	T	0.6806	0.4553	9.013e-32	0.0200955	1.859e-07	0	P80370	ENSG00000185559	'DLK1	6496-60|8380-244	DLK_1_CAR3
'DLK1	Olink Explore 1536	Cardiometabolic	neutrophil cell count	ieu-b-34	517877	0.960693	0.877794	chr14:101170540_C_T	rs10146962	T	C	0.669	0.419	1.097e-27	0.01479	4.67951e-13	0	P80370	ENSG00000185559	'DLK1	6496-60|8380-244	DLK_1_CAR3
'DLK1	Olink Explore 1536	Cardiometabolic	white blood cell count	ieu-b-30	557343	0.960493	0.877794	chr14:101170540_C_T	rs10146962	T	C	0.669	0.419	1.097e-27	0.015367	6.4506e-15	0	P80370	ENSG00000185559	'DLK1	6496-60|8380-244	DLK_1_CAR3
'CD300LF	Olink Explore 1536	Oncology	C-Reactive protein level	ieu-b-35	204402	0.998	0.977449	chr17:72699833_C_T	rs10512597	C	T	0.8267	1.2052	1.15e-227	0.036931	4.44017e-14	1	Q8TDQ1	ENSG00000186074	'CD300LF	5623-11	CLM_1_NEU
'CD300LF	Olink Explore 1536	Oncology	white blood cell count	ieu-b-30	561156	0.936383	0.925033	chr17:72695211_C_T	rs2084312	T	C	0.819	1.1841	2.28e-222	0.028894	7.67008e-36	1	Q8TDQ1	ENSG00000186074	'CD300LF	5623-11	CLM_1_NEU
'BTN3A2	Olink Explore 1536	Inflammation	Major Depressive Disorder	ieu-a-1188	173005	0.838731	0.979311	chr6:26375854_C_G	rs9379871	C	G	0.8779	0.8111	1.583e-49	0.0696007	1.244e-08	1	P78410	ENSG00000186470	'BTN3A2		BTN3A2_IMR
'BTN3A2	Olink Explore 1536	Inflammation	Pain type(s) experienced in last month: Headache	ukb-b-12181	461857	0.808822	0.922112	chr6:26385093_C_G	rs2072806	C	G	0.8755	0.781	6.48e-47	0.00783503	1.40001e-10	1	P78410	ENSG00000186470	'BTN3A2		BTN3A2_IMR
'BTN3A2	Olink Explore 1536	Inflammation	Diagnoses - main ICD10: N40 Hyperplasia of prostate	ukb-b-11601	463010	0.803751	0.980169	chr6:26375645_A_G	rs9393715	G	A	0.8811	0.8236	1.427e-48	0.00208884	1.9002e-11	1	P78410	ENSG00000186470	'BTN3A2		BTN3A2_IMR
'BTN3A2	Olink Explore 1536	Inflammation	Medication for pain relief, constipation, heartburn: Paracetamol	ukb-b-17595	457547	0.810524	0.97628	chr6:26373121_A_G	rs12174639	G	A	0.8779	0.8111	1.564e-49	0.00977461	1.69981e-14	1	P78410	ENSG00000186470	'BTN3A2		BTN3A2_IMR
'BTN3A2	Olink Explore 1536	Inflammation	Treatment speciality of consultant (recoded): Urology	ukb-b-7647	446149	0.838775	0.884458	chr6:26392515_C_G	rs2072803	G	C	0.8757	0.7793	2.472e-46	0.00624467	6.4003e-12	1	P78410	ENSG00000186470	'BTN3A2		BTN3A2_IMR
'BTN3A2	Olink Explore 1536	Inflammation	Treatment/medication code: paracetamol	ukb-b-8147	462933	0.800346	0.979311	chr6:26375854_C_G	rs9379871	C	G	0.8779	0.8111	1.583e-49	0.00691273	5.39995e-09	1	P78410	ENSG00000186470	'BTN3A2		BTN3A2_IMR
'BTN3A2	Olink Explore 1536	Inflammation	basophil cell count	ieu-b-29	473999	0.802409	0.97628	chr6:26377546_A_G	rs1977	A	G	0.8767	0.8054	4.37e-49	0.02362	5.60015e-15	1	P78410	ENSG00000186470	'BTN3A2		BTN3A2_IMR
'BTN3A2	Olink Explore 1536	Inflammation	Mouth/teeth dental problems: Mouth ulcers	ukb-b-6458	461113	0.815844	0.885624	chr6:26385093_C_G	rs2072806	C	G	0.8755	0.781	6.48e-47	0.00479134	2.30001e-07	1	P78410	ENSG00000186470	'BTN3A2		BTN3A2_IMR
'PEAR1	Olink Explore 1536	Cardiometabolic	Platelet count	ebi-a-GCST90002358	145648	0.995808	0.871925	chr1:156869714_A_G	rs12041331	G	A	0.9073	0.41	8.521e-10	-0.035167	4.79954e-21	0	Q5VY43	ENSG00000187800	'PEAR1	8275-31|8892-14	PEAR1_DEV	NA
'PEAR1	Olink Explore 1536	Cardiometabolic	Platelet distribution width	ebi-a-GCST004616	164433	0.992165	0.871925	chr1:156869714_A_G	rs12041331	G	A	0.9073	0.41	8.521e-10	0.0469361	2.48199e-13	0	Q5VY43	ENSG00000187800	'PEAR1	8275-31|8892-14	PEAR1_DEV	NA
'PEAR1	Olink Explore 1536	Cardiometabolic	Mean platelet volume	ebi-a-GCST004599	164454	0.993234	0.871925	chr1:156869714_A_G	rs12041331	G	A	0.9073	0.41	8.521e-10	0.0783561	5.61048e-34	0	Q5VY43	ENSG00000187800	'PEAR1	8275-31|8892-14	PEAR1_DEV	NA
'DNER	Olink Explore 1536	Inflammation	Ankle spacing width (right)	ukb-b-8607	146181	0.941593	0.971403	chr2:230592359_A_T	rs34412673	A	T	0.6576	0.2791	2.262e-11	-0.0173009	2.1e-07	0	Q8NFT8	ENSG00000187957	'DNER	11442-1|9769-48	DNER_INF	NA
'DNER	Olink Explore 1536	Inflammation	Ankle spacing width (left)	ukb-b-2122	146226	0.921596	0.904902	chr2:230665303_C_T	rs7592697	T	C	0.6483	0.2764	4.727e-11	-0.0178446	3.69999e-08	0	Q8NFT8	ENSG00000187957	'DNER	11442-1|9769-48	DNER_INF	NA
'DNER	Olink Explore 1536	Inflammation	Forced vital capacity (FVC), Best measure	ukb-b-14713	345665	0.889685	0.851266	chr2:230663443_A_C	rs6749045	A	C	0.663	0.28	4.539e-11	0.00999208	1.7e-07	0	Q8NFT8	ENSG00000187957	'DNER	11442-1|9769-48	DNER_INF	NA
'DNER	Olink Explore 1536	Inflammation	Lung function (FVC)	ebi-a-GCST007429	321047	0.943161	0.971404	chr2:230596917_A_T	rs62193248	A	T	0.6493	0.2863	5.293e-12	0.0151	1.78999e-09	0	Q8NFT8	ENSG00000187957	'DNER	11442-1|9769-48	DNER_INF	NA
'AGRN	Olink Explore 1536	Inflammation	Sitting height	ukb-b-16881	461536	0.949628	0.830184	chr1:958953_A_G	rs2710889	A	G	0.6166	0.3366	5.153e-19	-0.0102991	3.10027e-11	0	O00468	ENSG00000188157	'AGRN	15483-377
'AGRN	Olink Explore 1536	Inflammation	Appendicular lean mass	ebi-a-GCST90000025	450243	0.810516	0.918146	chr1:969659_A_G	rs2710884	G	A	0.6606	0.308	2.428e-15	-0.0099	8.14798e-07	0	O00468	ENSG00000188157	'AGRN	15483-377
'SELL	Olink Explore Expansion	Inflammation_II	Neutrophil percentage of granulocytes	ebi-a-GCST004623	170672	0.978764	0.94786	chr1:169662742_G_T	rs4987369	G	T	0.6819	0.4288	1.122e-26	0.0195979	3.69097e-07	1	P14151	ENSG00000188404	'SELL	4831-4	SELL_CAR	CHEMBL3707446 [RIVIPANSEL][3][ANTAGONIST][Small molecule]|CHEMBL2108575 [ASELIZUMAB][2][INHIBITOR][Antibody]|CHEMBL1215923 [BIMOSIAMOSE][2][INHIBITOR][Small molecule]
'SELL	Olink Explore Expansion	Inflammation_II	CD62L- monocyte Absolute Count	ebi-a-GCST90001450	3019	0.98892	0.948067	chr1:169662742_G_T	rs4987369	G	T	0.6819	0.4288	1.122e-26	-0.2378	3.6116e-15	1	P14151	ENSG00000188404	'SELL	4831-4	SELL_CAR	CHEMBL3707446 [RIVIPANSEL][3][ANTAGONIST][Small molecule]|CHEMBL2108575 [ASELIZUMAB][2][INHIBITOR][Antibody]|CHEMBL1215923 [BIMOSIAMOSE][2][INHIBITOR][Small molecule]
'SELL	Olink Explore Expansion	Inflammation_II	CD62L- monocyte %monocyte	ebi-a-GCST90001451	3042	0.990762	0.983876	chr1:169664867_A_G	rs4987360	A	G	0.6949	0.4405	6.23e-28	-0.3359	4.36918e-29	1	P14151	ENSG00000188404	'SELL	4831-4	SELL_CAR	CHEMBL3707446 [RIVIPANSEL][3][ANTAGONIST][Small molecule]|CHEMBL2108575 [ASELIZUMAB][2][INHIBITOR][Antibody]|CHEMBL1215923 [BIMOSIAMOSE][2][INHIBITOR][Small molecule]
'SELL	Olink Explore Expansion	Inflammation_II	CD62L on monocyte	ebi-a-GCST90001834	2848	0.988129	0.948067	chr1:169662742_G_T	rs4987369	G	T	0.6819	0.4288	1.122e-26	0.4474	3.50833e-50	1	P14151	ENSG00000188404	'SELL	4831-4	SELL_CAR	CHEMBL3707446 [RIVIPANSEL][3][ANTAGONIST][Small molecule]|CHEMBL2108575 [ASELIZUMAB][2][INHIBITOR][Antibody]|CHEMBL1215923 [BIMOSIAMOSE][2][INHIBITOR][Small molecule]
'SELL	Olink Explore Expansion	Inflammation_II	Eosinophil percentage of white cells	ebi-a-GCST004600	172378	0.980033	0.94786	chr1:169662742_G_T	rs4987369	G	T	0.6819	0.4288	1.122e-26	-0.019135	6.11505e-07	1	P14151	ENSG00000188404	'SELL	4831-4	SELL_CAR	CHEMBL3707446 [RIVIPANSEL][3][ANTAGONIST][Small molecule]|CHEMBL2108575 [ASELIZUMAB][2][INHIBITOR][Antibody]|CHEMBL1215923 [BIMOSIAMOSE][2][INHIBITOR][Small molecule]
'SELL	Olink Explore Expansion	Inflammation_II	eosinophil cell count	ieu-b-33	474235	0.993329	1	chr1:169666987_A_G	rs4987353	G	A	0.6916	0.444	1.366e-28	-0.013105	9.49008e-10	1	P14151	ENSG00000188404	'SELL	4831-4	SELL_CAR	CHEMBL3707446 [RIVIPANSEL][3][ANTAGONIST][Small molecule]|CHEMBL2108575 [ASELIZUMAB][2][INHIBITOR][Antibody]|CHEMBL1215923 [BIMOSIAMOSE][2][INHIBITOR][Small molecule]
'SELL	Olink Explore Expansion	Inflammation_II	monocyte cell count	ieu-b-31	521592	0.992704	1	chr1:169666987_A_G	rs4987353	G	A	0.6916	0.444	1.366e-28	0.021886	1.93019e-27	1	P14151	ENSG00000188404	'SELL	4831-4	SELL_CAR	CHEMBL3707446 [RIVIPANSEL][3][ANTAGONIST][Small molecule]|CHEMBL2108575 [ASELIZUMAB][2][INHIBITOR][Antibody]|CHEMBL1215923 [BIMOSIAMOSE][2][INHIBITOR][Small molecule]
'IL1RAP	Olink Explore 1536	Neurology	eosinophil cell count	ieu-b-33	474237	0.949914	0.954319	chr3:190354410_A_C	rs4543060	C	A	0.1446	1.3681	1.71e-264	-0.015558	3.61002e-08	0	Q9NPH3	ENSG00000196083	'IL1RAP	14048-7
'CD55	Olink Explore 1536	Cardiometabolic	Sitting height	ukb-b-16881	461536	0.918844	0.984016	chr1:207432630_A_C	rs4844589	C	A	0.775	0.4243	4.528e-22	0.00984173	3.2e-08	0	P08174	ENSG00000196352	'CD55	5069-9
'PRTN3	Olink Explore 1536	Cardiometabolic	Granulocyte percentage of myeloid white cells	ebi-a-GCST004608	169545	0.955782	0.978268	chr19:837680_C_G	rs7254911	G	C	0.243	0.3748	4.915e-15	-0.0227114	3.28299e-08	0	P24158	ENSG00000196415	'PRTN3	13720-95	PRTN3_CAR3
'PRTN3	Olink Explore 1536	Cardiometabolic	basophil cell count	ieu-b-29	461318	0.984913	1	chr19:837190_C_T	rs76427287	C	T	0.2392	0.388	1.302e-15	-0.028841	2.07014e-31	0	P24158	ENSG00000196415	'PRTN3	13720-95	PRTN3_CAR3
'PRTN3	Olink Explore 1536	Cardiometabolic	Basophil percentage of white cells	ebi-a-GCST004631	171996	0.965659	0.980421	chr19:836149_C_T	rs57228624	C	T	0.2445	0.3646	4.209e-14	-0.0306691	6.85646e-14	0	P24158	ENSG00000196415	'PRTN3	13720-95	PRTN3_CAR3
'PRTN3	Olink Explore 1536	Cardiometabolic	Basophil percentage of granulocytes	ebi-a-GCST004634	170223	0.9639	0.980421	chr19:836149_C_T	rs57228624	C	T	0.2445	0.3646	4.209e-14	-0.0279254	1.40508e-11	0	P24158	ENSG00000196415	'PRTN3	13720-95	PRTN3_CAR3
'PRTN3	Olink Explore 1536	Cardiometabolic	Monocyte percentage of white cells	ebi-a-GCST004609	170494	0.964731	0.993221	chr19:836654_C_T	rs62132278	T	C	0.2415	0.3766	7.714e-15	0.0244395	4.95599e-09	0	P24158	ENSG00000196415	'PRTN3	13720-95	PRTN3_CAR3
'PRTN3	Olink Explore 1536	Cardiometabolic	White blood cell count (basophil)	ebi-a-GCST004618	171846	0.964575	0.988979	chr19:836144_A_G	rs56757486	A	G	0.2422	0.373	1.309e-14	-0.0300052	5.64157e-13	0	P24158	ENSG00000196415	'PRTN3	13720-95	PRTN3_CAR3
'SULT1A1	Olink Explore 1536	Neurology	Ever smoked	ukb-b-20261	461066	0.973078	0.973731	chr16:28604686_A_G	rs3743963	A	G	0.4438	0.2362	2.039e-09	0.00548909	5.89997e-08	0	P50225	ENSG00000196502	'SULT1A1		ST1A1_INF
'SULT1A1	Olink Explore 1536	Neurology	Past tobacco smoking	ukb-b-2134	424960	0.973442	0.973731	chr16:28604686_A_G	rs3743963	A	G	0.4438	0.2362	2.039e-09	-0.0142578	1.5e-07	0	P50225	ENSG00000196502	'SULT1A1		ST1A1_INF
'SULT1A1	Olink Explore 1536	Neurology	Lifetime number of sexual partners	ukb-b-4256	378882	0.953478	0.982056	chr16:28582849_A_G	rs151231	A	G	0.4436	0.2346	2.049e-09	0.00915807	7.69999e-07	0	P50225	ENSG00000196502	'SULT1A1		ST1A1_INF
'MMP1	Olink Explore 1536	Inflammation	Matrix metalloproteinase levels	ebi-a-GCST90000487	982	0.993299	0.981508	chr11:102671697_C_T	rs534191	T	C	0.4348	0.5268	1.366e-44	0.38892	5.51061e-16	0	P03956	ENSG00000196611	'MMP1	4924-32	MMP_1_INF	CHEMBL1200699 [DOXYCYCLINE][4][INHIBITOR][Small molecule]|CHEMBL3989740 [DOXYCYCLINE HYCLATE][4][INHIBITOR][Small molecule]|CHEMBL2364574 [DOXYCYCLINE CALCIUM][4][INHIBITOR][Small molecule]|CHEMBL279785 [MARIMASTAT][3][INHIBITOR][Small molecule]
'ENTPD6	Olink Explore 1536	Cardiometabolic	Childhood sunburn occasions	ukb-b-13246	346955	0.983833	0.902564	chr20:25590744_A_G	rs242132	G	A	0.9677	1.6594	7.201e-59	-0.0360275	1.89998e-09	1	O75354	ENSG00000197586	'ENTPD6	8932-1	ENTPD6_CRG
'ENTPD6	Olink Explore 1536	Cardiometabolic	Basal metabolic rate	ukb-b-16446	454874	0.988471	1	chr20:25195509_A_G	rs6050446	G	A	0.9695	1.8616	1.782e-73	0.023119	4.70002e-10	1	O75354	ENSG00000197586	'ENTPD6	8932-1	ENTPD6_CRG
'ENTPD6	Olink Explore 1536	Cardiometabolic	Leg predicted mass (right)	ukb-b-14310	454834	0.98497	1	chr20:25195509_A_G	rs6050446	G	A	0.9695	1.8616	1.782e-73	0.0213615	6.1e-09	1	O75354	ENSG00000197586	'ENTPD6	8932-1	ENTPD6_CRG
'ENTPD6	Olink Explore 1536	Cardiometabolic	Skin colour	ukb-b-19560	456692	0.927384	0.901139	chr20:25534854_C_T	rs116948922	C	T	0.9687	1.7276	1.422e-58	0.0328893	5.00035e-22	1	O75354	ENSG00000197586	'ENTPD6	8932-1	ENTPD6_CRG
'ENTPD6	Olink Explore 1536	Cardiometabolic	Leg fat-free mass (right)	ukb-b-12828	454835	0.985042	1	chr20:25195509_A_G	rs6050446	G	A	0.9695	1.8616	1.782e-73	0.0216364	4.90004e-09	1	O75354	ENSG00000197586	'ENTPD6	8932-1	ENTPD6_CRG
'SIRPA	Olink Explore 1536	Cardiometabolic	Hot drink temperature	ukb-b-14203	457873	0.932358	0.975039	chr20:1885099_C_G	rs6045331	C	G	0.6278	1.1985	0	0.00759061	6.1e-10	0	P78324	ENSG00000198053	'SIRPA	5430-66	SHPS_1_CAR3
'CD2AP	Olink Explore 1536	Cardiometabolic	Platelet count	ebi-a-GCST004603	166066	0.901866	1	chr6:47595155_A_T	rs1385742	A	T	0.3501	0.3195	3.937e-14	0.0295604	2.35396e-14	0	Q9Y5K6	ENSG00000198087	'CD2AP		CD2AP_MET	NA
'LPA	Olink Explore Expansion	Inflammation_II	Operative procedures - main OPCS: K63.4 Coronary arteriography using two catheters	ukb-b-15797	463010	0.972555	1	chr6:161089307_C_T	rs56393506	T	C	0.1822	0.809	6.259e-66	0.00148928	2.39999e-07	0	P08519	ENSG00000198670	'LPA
'LPA	Olink Explore Expansion	Inflammation_II	Diagnoses - secondary ICD10: I25.2 Old myocardial infarction	ukb-b-16662	463010	0.998004	1	chr6:161089307_C_T	rs56393506	T	C	0.1822	0.809	6.259e-66	0.00187902	2.70023e-15	0	P08519	ENSG00000198670	'LPA
'LPA	Olink Explore Expansion	Inflammation_II	Operative procedures - main OPCS: K45.3 Anastomosis of mammary artery to left anterior descending coronary artery	ukb-b-15491	463010	0.998004	1	chr6:161089307_C_T	rs56393506	T	C	0.1822	0.809	6.259e-66	0.0016706	7.59976e-17	0	P08519	ENSG00000198670	'LPA
'LPA	Olink Explore Expansion	Inflammation_II	Diagnoses - secondary ICD10: Z95.5 Presence of coronary angioplasty implant and graft	ukb-b-15748	463010	0.997594	1	chr6:161089307_C_T	rs56393506	T	C	0.1822	0.809	6.259e-66	0.00178801	1e-12	0	P08519	ENSG00000198670	'LPA
'LPA	Olink Explore Expansion	Inflammation_II	Operative procedures - secondary OPCS: Y02.2 Insertion of prosthesis into organ NOC	ukb-b-1744	463010	0.997941	1	chr6:161089307_C_T	rs56393506	T	C	0.1822	0.809	6.259e-66	0.0013381	4.09996e-10	0	P08519	ENSG00000198670	'LPA
'LPA	Olink Explore Expansion	Inflammation_II	Diagnoses - main ICD10: I20.0 Unstable angina	ukb-b-12047	463010	0.997708	1	chr6:161089307_C_T	rs56393506	T	C	0.1822	0.809	6.259e-66	0.00149493	2.39999e-09	0	P08519	ENSG00000198670	'LPA
'LPA	Olink Explore Expansion	Inflammation_II	Operative procedures - secondary OPCS: K63.6 Coronary arteriography NEC	ukb-b-9294	463010	0.919831	1	chr6:161089307_C_T	rs56393506	T	C	0.1822	0.809	6.259e-66	0.00101278	6.69993e-07	0	P08519	ENSG00000198670	'LPA
'LPA	Olink Explore Expansion	Inflammation_II	Treatment/medication code: ezetimibe	ukb-b-6474	462933	0.997861	1	chr6:161089307_C_T	rs56393506	T	C	0.1822	0.809	6.259e-66	0.0013343	4.79999e-10	0	P08519	ENSG00000198670	'LPA
'LPA	Olink Explore Expansion	Inflammation_II	Diagnoses - secondary ICD10: E78.5 Hyperlipidaemia, unspecified	ukb-b-17462	463010	0.997937	1	chr6:161089307_C_T	rs56393506	T	C	0.1822	0.809	6.259e-66	0.00150152	5e-10	0	P08519	ENSG00000198670	'LPA
'LPA	Olink Explore Expansion	Inflammation_II	Treatment speciality of consultant (recoded): Cardiothoracic surgery	ukb-b-6951	444235	0.997997	1	chr6:161089307_C_T	rs56393506	T	C	0.1822	0.809	6.259e-66	0.0019692	3.80014e-13	0	P08519	ENSG00000198670	'LPA
'LPA	Olink Explore Expansion	Inflammation_II	Operative procedures - main OPCS: K49.1 Percutaneous transluminal balloon angioplasty of one coronary artery	ukb-b-18018	463010	0.996768	1	chr6:161089307_C_T	rs56393506	T	C	0.1822	0.809	6.259e-66	0.0011577	7.90005e-09	0	P08519	ENSG00000198670	'LPA
'LPA	Olink Explore Expansion	Inflammation_II	Diagnoses - secondary ICD10: Z95.1 Presence of aortocoronary bypass graft	ukb-b-11064	463010	0.998004	1	chr6:161089307_C_T	rs56393506	T	C	0.1822	0.809	6.259e-66	0.00227737	1.20005e-21	0	P08519	ENSG00000198670	'LPA
'LPA	Olink Explore Expansion	Inflammation_II	Ischemic stroke (large artery atherosclerosis)	ebi-a-GCST006907	410484	0.997149	1	chr6:161089307_C_T	rs56393506	T	C	0.1822	0.809	6.259e-66	0.1878	1.256e-07	0	P08519	ENSG00000198670	'LPA
'LPA	Olink Explore Expansion	Inflammation_II	Treatment/medication code: atenolol	ukb-b-11632	462933	0.991362	1	chr6:161089307_C_T	rs56393506	T	C	0.1822	0.809	6.259e-66	0.00290781	7.90005e-08	0	P08519	ENSG00000198670	'LPA
'SMOC1	Olink Explore 1536	Oncology	Mean corpuscular hemoglobin	ebi-a-GCST004630	172332	0.99536	0.826395	chr14:70328410_A_T	rs55796722	T	A	0.8257	0.3398	6.241e-11	0.032445	1.45312e-11	0	Q9H4F8	ENSG00000198732	'SMOC1	13118-5	SMOC1_NEX
'SMOC1	Olink Explore 1536	Oncology	Sum basophil neutrophil counts	ebi-a-GCST004621	171529	0.996869	1	chr14:70354858_A_C	rs1958078	C	A	0.8325	0.363	1.371e-12	-0.0386855	3.12392e-15	0	Q9H4F8	ENSG00000198732	'SMOC1	13118-5	SMOC1_NEX
'SMOC1	Olink Explore 1536	Oncology	Mean corpuscular volume	ebi-a-GCST004602	172433	0.995332	1	chr14:70354858_A_C	rs1958078	C	A	0.8325	0.363	1.371e-12	0.0262339	8.31496e-08	0	Q9H4F8	ENSG00000198732	'SMOC1	13118-5	SMOC1_NEX
'SMOC1	Olink Explore 1536	Oncology	Red cell distribution width	ebi-a-GCST006804	116666	0.987322	0.826395	chr14:70328410_A_T	rs55796722	T	A	0.8257	0.3398	6.241e-11	-0.03938	5.10035e-12	0	Q9H4F8	ENSG00000198732	'SMOC1	13118-5	SMOC1_NEX
'CR1	Olink Explore Expansion	Inflammation_II	Alzheimer's disease (late onset)	ebi-a-GCST002245	54162	0.947006	0.953382	chr1:207750568_C_T	rs679515	T	C	0.1799	0.5099	7.432e-23	0.155	4.10488e-15	1	P17927	ENSG00000203710	'CR1	19556-12		CHEMBL2108040 [MIROCOCEPT][0][INHIBITOR][Protein]
'CR1	Olink Explore Expansion	Inflammation_II	lymphocyte cell count	ieu-b-32	523981	0.879632	0.91479	chr1:207802552_A_C	rs4844610	A	C	0.18	0.4997	5.523e-22	-0.01421	8.00995e-09	1	P17927	ENSG00000203710	'CR1	19556-12		CHEMBL2108040 [MIROCOCEPT][0][INHIBITOR][Protein]
'CR1	Olink Explore Expansion	Inflammation_II	Maternal history of Alzheimer's disease	ebi-a-GCST005923	288676	0.913903	0.953382	chr1:207750568_C_T	rs679515	T	C	0.1799	0.5099	7.432e-23	0.0633344	1.77296e-07	1	P17927	ENSG00000203710	'CR1	19556-12		CHEMBL2108040 [MIROCOCEPT][0][INHIBITOR][Protein]
'CR1	Olink Explore Expansion	Inflammation_II	Family history of Alzheimer's disease	ebi-a-GCST005921	314278	0.930653	0.953382	chr1:207750568_C_T	rs679515	T	C	0.1799	0.5099	7.432e-23	0.0572	5.28603e-09	1	P17927	ENSG00000203710	'CR1	19556-12		CHEMBL2108040 [MIROCOCEPT][0][INHIBITOR][Protein]
'HLA-DRA	Olink Explore 1536	Inflammation	Operative procedures - secondary OPCS: Z94.1 Bilateral operation	ukb-b-5222	463010	0.915525	0.830165	chr6:32608077_C_T	rs17426593	C	T	0.1971	0.7895	2.343e-75	0.00321738	3.89996e-09	0	P01903	ENSG00000204287	'HLA-DRA
'HLA-DRA	Olink Explore 1536	Inflammation	C-Reactive protein level	ieu-b-35	204402	0.997935	0.919196	chr6:32591588_A_G	rs9271608	G	A	0.1848	0.8242	9.716e-78	0.042021	2.33024e-17	0	P01903	ENSG00000204287	'HLA-DRA
'HLA-DRA	Olink Explore 1536	Inflammation	Illnesses of mother: Chronic bronchitis/emphysema	ukb-b-12018	423692	0.816603	0.837601	chr6:32583529_A_G	rs6941972	A	G	0.1742	0.809	6.692e-69	0.00367967	2.39999e-07	0	P01903	ENSG00000204287	'HLA-DRA
'HLA-DRA	Olink Explore 1536	Inflammation	HLA DR on Dendritic Cell	ebi-a-GCST90002106	2871	0.917247	0.922843	chr6:32570311_G_T	rs34039593	G	T	0.1817	0.8229	1.639e-76	1.075	3.67282e-110	0	P01903	ENSG00000204287	'HLA-DRA
'HLA-DRA	Olink Explore 1536	Inflammation	HLA DR on CD33- HLA DR+	ebi-a-GCST90002112	1635	0.935976	0.922843	chr6:32570311_G_T	rs34039593	G	T	0.1817	0.8229	1.639e-76	0.9897	2.82293e-60	0	P01903	ENSG00000204287	'HLA-DRA
'HLA-DRA	Olink Explore 1536	Inflammation	Recent medication for asthma	ukb-b-20515	14283	0.893657	0.831328	chr6:32605609_A_G	rs9272461	A	G	0.1974	0.7916	2.253e-75	0.0454965	8.99912e-11	0	P01903	ENSG00000204287	'HLA-DRA
'HLA-DRA	Olink Explore 1536	Inflammation	HLA DR on myeloid Dendritic Cell	ebi-a-GCST90002104	2872	0.932454	0.810748	chr6:32573562_C_T	rs602457	C	T	0.1859	0.7551	2.506e-62	0.7863	2.76312e-65	0	P01903	ENSG00000204287	'HLA-DRA
'HLA-DRA	Olink Explore 1536	Inflammation	Wheeze or whistling in the chest in last year	ukb-b-18335	453959	0.931411	0.824505	chr6:32560025_A_G	rs36096565	G	A	0.2248	0.792	3.933e-74	0.0146876	4.49987e-42	0	P01903	ENSG00000204287	'HLA-DRA
'HLA-DRA	Olink Explore 1536	Inflammation	Attendance/disability/mobility allowance: None of the above	ukb-b-3855	459354	0.984855	1	chr6:32560209_C_T	rs35395738	C	T	0.2043	0.8232	6.546e-80	-0.00394101	2.69998e-10	0	P01903	ENSG00000204287	'HLA-DRA
'HLA-DRA	Olink Explore 1536	Inflammation	Attendance/disability/mobility allowance: Disability living allowance	ukb-b-20214	459354	0.963324	0.830165	chr6:32608077_C_T	rs17426593	C	T	0.1971	0.7895	2.343e-75	0.00353731	2.5e-10	0	P01903	ENSG00000204287	'HLA-DRA
'HLA-DRA	Olink Explore 1536	Inflammation	CD64 on CD14- CD16-	ebi-a-GCST90002001	3622	0.940658	0.922843	chr6:32570311_G_T	rs34039593	G	T	0.1817	0.8229	1.639e-76	0.2293	4.78002e-08	0	P01903	ENSG00000204287	'HLA-DRA
'HLA-DRA	Olink Explore 1536	Inflammation	Attendance/disability/mobility allowance: Blue badge	ukb-b-1867	459354	0.945803	1	chr6:32560209_C_T	rs35395738	C	T	0.2043	0.8232	6.546e-80	0.00245855	6.4e-07	0	P01903	ENSG00000204287	'HLA-DRA
'CDSN	Olink Explore 1536	Inflammation	Early age-related macular degeneration	ebi-a-GCST010723	105248	0.987115	0.985801	chr6:31071254_C_T	rs6905484	C	T	0.6067	0.6039	3.296e-62	0.0881	1.883e-09	0	Q15517	ENSG00000204539	'CDSN	7085-81	CDSN_IMR	NA
'CDSN	Olink Explore 1536	Inflammation	IDP dMRI ProbtrackX ICVF atr l	ubm-a-792	7916	0.97103	0.829107	chr6:31021630_C_T	rs2523856	T	C	0.6033	0.533	4.692e-45	-0.0751	4.7863e-07	0	Q15517	ENSG00000204539	'CDSN	7085-81	CDSN_IMR	NA
'DDR1	Olink Explore 1536	Neurology	QRS duration	ebi-a-GCST008054	13420	0.809194	0.888182	chr6:30866342_C_G	rs2524236	G	C	0.1573	0.4546	1.719e-19	-0.632487	1.28632e-10	0	Q08345	ENSG00000204580	'DDR1	4122-12	DDR1_NEU
'MANSC4	Olink Explore Expansion	Cardiometabolic_II	Non-cancer illness code, self-reported: diabetes	ukb-b-12948	462933	0.867172	0.97398	chr12:27919145_C_T	rs9668691	C	T	0.2335	0.8851	3.39e-119	-0.0024869	2e-07	1	A6NHS7	ENSG00000205693	'MANSC4	9578-263		NA
'MANSC4	Olink Explore Expansion	Cardiometabolic_II	Diabetes diagnosed by doctor	ukb-b-10753	461578	0.878879	0.97398	chr12:27919145_C_T	rs9668691	C	T	0.2335	0.8851	3.39e-119	-0.00274679	2e-07	1	A6NHS7	ENSG00000205693	'MANSC4	9578-263		NA
'LTA	Olink Explore 1536	Inflammation	Tumor necrosis factor beta levels	ebi-a-GCST90000499	982	0.998004	1	chr6:31540757_A_C	rs2229092	A	C	0.9369	1.4014	2.55e-101	1.15038	5.44503e-31	1	P01374	ENSG00000226979	'LTA	3505-6|3506-49|4703-87	TNFB_INF	CHEMBL1743056 [PATECLIZUMAB][2][INHIBITOR][Antibody]|CHEMBL1742988 [BAMINERCEPT][2][INHIBITOR][Protein]
'ORM1	Olink Explore Expansion	Inflammation_II	Place of birth in UK - north co-ordinate	ukb-b-1431	434576	0.966989	0.906625	chr9:117084672_A_G	rs116994374	A	G	0.0733	0.4421	1.738e-08	0.0203419	4.70002e-10	0	P02763	ENSG00000229314	'ORM1
'TNFSF12	Olink Explore 1536	Inflammation	Body fat percentage	ukb-b-8909	454633	0.910238	0.852768	chr17:7453919_C_T	rs12940684	C	T	0.3057	0.5807	7.61e-46	0.0111381	4.19952e-11	0	O43508	ENSG00000239697	'TNFSF12	5939-42	TWEAK_INF	CHEMBL2109600 [RO-5458640][1][INHIBITOR][Antibody]|CHEMBL2109598 [BIIB-023][1][INHIBITOR][Antibody]
'TNFSF12	Olink Explore 1536	Inflammation	Tumor necrosis factor ligand superfamily member 12 levels	ebi-a-GCST90000504	982	0.960652	0.884409	chr17:7449602_C_T	rs62059801	T	C	0.2413	0.6546	2.102e-45	0.35138	1.34899e-10	0	O43508	ENSG00000239697	'TNFSF12	5939-42	TWEAK_INF	CHEMBL2109600 [RO-5458640][1][INHIBITOR][Antibody]|CHEMBL2109598 [BIIB-023][1][INHIBITOR][Antibody]
'TNFSF12	Olink Explore 1536	Inflammation	Trunk fat percentage	ukb-b-16407	454613	0.862526	0.852768	chr17:7453919_C_T	rs12940684	C	T	0.3057	0.5807	7.61e-46	0.0141275	3.10027e-12	0	O43508	ENSG00000239697	'TNFSF12	5939-42	TWEAK_INF	CHEMBL2109600 [RO-5458640][1][INHIBITOR][Antibody]|CHEMBL2109598 [BIIB-023][1][INHIBITOR][Antibody]
'CFB	Olink Explore Expansion	Inflammation_II	Early age-related macular degeneration	ebi-a-GCST010723	105248	0.96876	0.988466	chr6:31910938_G_T	rs547154	T	G	0.1034	0.6261	4.887e-23	-0.2178	7.61728e-19	1	P00751	ENSG00000243649	'CFB	4129-72
'GSTA1	Olink Explore 1536	Cardiometabolic	Plateletcrit	ebi-a-GCST004607	164339	0.893229	0.981942	chr6:52656169_G_T	rs2894802	G	T	0.5658	0.4512	1.316e-32	-0.0299543	4.48436e-16	0	P08263	ENSG00000243955	'GSTA1	17138-8
'GSTA1	Olink Explore 1536	Cardiometabolic	Platelet count	ebi-a-GCST004603	166066	0.851756	0.981942	chr6:52656169_G_T	rs2894802	G	T	0.5658	0.4512	1.316e-32	-0.0279643	2.73275e-14	0	P08263	ENSG00000243955	'GSTA1	17138-8
'GSTA1	Olink Explore 1536	Cardiometabolic	Hemoglobin concentration	ebi-a-GCST004615	172925	0.837403	0.828539	chr6:52731008_C_T	rs9474333	C	T	0.5217	0.4331	1.831e-27	0.0208499	5.85396e-09	0	P08263	ENSG00000243955	'GSTA1	17138-8
'SCARF2	Olink Explore 1536	Neurology	Leg predicted mass (left)	ukb-b-17271	454799	0.973279	0.992358	chr22:20778066_A_G	rs738084	G	A	0.8078	0.2892	2.744e-12	0.00858194	1.79999e-07	1	Q96GP6	ENSG00000244486	'SCARF2	8956-96|9925-56	SCARF2_NEU	NA
'SCARF2	Olink Explore 1536	Neurology	Impedance of leg (left)	ukb-b-14068	454857	0.975769	0.983744	chr22:20774479_A_G	rs362031	A	G	0.8068	0.2896	2.543e-12	-0.0167807	3.40017e-13	1	Q96GP6	ENSG00000244486	'SCARF2	8956-96|9925-56	SCARF2_NEU	NA
'SCARF2	Olink Explore 1536	Neurology	FEV1/FVC < 0.7	ieu-b-106	353315	0.978696	0.996579	chr22:20788969_A_G	rs2108746	G	A	0.8077	0.2901	2.482e-12	-0.00668294	1.29999e-09	1	Q96GP6	ENSG00000244486	'SCARF2	8956-96|9925-56	SCARF2_NEU	NA
'SCARF2	Olink Explore 1536	Neurology	Forced expiratory volume in 1-second (FEV1), Best measure	ukb-b-11141	345665	0.959563	0.996579	chr22:20788969_A_G	rs2108746	G	A	0.8077	0.2901	2.482e-12	0.0119198	7.59994e-07	1	Q96GP6	ENSG00000244486	'SCARF2	8956-96|9925-56	SCARF2_NEU	NA
'SCARF2	Olink Explore 1536	Neurology	FEV1	ebi-a-GCST007432	321047	0.979158	1	chr22:20790723_C_G	rs9610955	G	C	0.8067	0.2961	8.962e-13	0.0192	6.93585e-11	1	Q96GP6	ENSG00000244486	'SCARF2	8956-96|9925-56	SCARF2_NEU	NA
'SCARF2	Olink Explore 1536	Neurology	Impedance of arm (left)	ukb-b-19379	454850	0.977276	0.986184	chr22:20775556_G_T	rs738086	T	G	0.809	0.2891	3.415e-12	-0.0132882	1.59993e-13	1	Q96GP6	ENSG00000244486	'SCARF2	8956-96|9925-56	SCARF2_NEU	NA
'SCARF2	Olink Explore 1536	Neurology	Arm predicted mass (right)	ukb-b-16698	454746	0.978052	1	chr22:20790723_C_G	rs9610955	G	C	0.8067	0.2961	8.962e-13	0.00965731	7.00003e-10	1	Q96GP6	ENSG00000244486	'SCARF2	8956-96|9925-56	SCARF2_NEU	NA
'SCARF2	Olink Explore 1536	Neurology	Appendicular lean mass	ebi-a-GCST90000025	450243	0.968818	0.943836	chr22:20775034_D_I	rs361638	D	I	0.8043	0.2869	6.636e-12	0.0216	4.70327e-19	1	Q96GP6	ENSG00000244486	'SCARF2	8956-96|9925-56	SCARF2_NEU	NA
'SCARF2	Olink Explore 1536	Neurology	Trunk predicted mass	ukb-b-9685	454463	0.976745	0.986184	chr22:20775556_G_T	rs738086	T	G	0.809	0.2891	3.415e-12	0.00945506	2e-09	1	Q96GP6	ENSG00000244486	'SCARF2	8956-96|9925-56	SCARF2_NEU	NA
'SCARF2	Olink Explore 1536	Neurology	Leg predicted mass (right)	ukb-b-14310	454834	0.975747	0.992358	chr22:20778066_A_G	rs738084	G	A	0.8078	0.2892	2.744e-12	0.00912144	2.90001e-08	1	Q96GP6	ENSG00000244486	'SCARF2	8956-96|9925-56	SCARF2_NEU	NA
'SCARF2	Olink Explore 1536	Neurology	Arm fat-free mass (right)	ukb-b-19520	454753	0.978335	1	chr22:20790723_C_G	rs9610955	G	C	0.8067	0.2961	8.962e-13	0.00990055	2.99999e-10	1	Q96GP6	ENSG00000244486	'SCARF2	8956-96|9925-56	SCARF2_NEU	NA
'SCARF2	Olink Explore 1536	Neurology	Leg fat-free mass (left)	ukb-b-16099	454805	0.974475	0.992358	chr22:20778066_A_G	rs738084	G	A	0.8078	0.2892	2.744e-12	0.00877301	1.2e-07	1	Q96GP6	ENSG00000244486	'SCARF2	8956-96|9925-56	SCARF2_NEU	NA
'SCARF2	Olink Explore 1536	Neurology	Impedance of leg (right)	ukb-b-7376	454863	0.975369	0.990434	chr22:20776406_A_G	rs1638043	G	A	0.8077	0.2895	2.56e-12	-0.0164083	7.19946e-13	1	Q96GP6	ENSG00000244486	'SCARF2	8956-96|9925-56	SCARF2_NEU	NA
'SCARF2	Olink Explore 1536	Neurology	Arm predicted mass (left)	ukb-b-9093	454655	0.978099	1	chr22:20790723_C_G	rs9610955	G	C	0.8067	0.2961	8.962e-13	0.0096834	1.29999e-09	1	Q96GP6	ENSG00000244486	'SCARF2	8956-96|9925-56	SCARF2_NEU	NA
'SCARF2	Olink Explore 1536	Neurology	Peak expiratory flow	ebi-a-GCST007430	321047	0.969891	0.990434	chr22:20790723_C_G	rs9610955	G	C	0.8067	0.2961	8.962e-13	0.0158	6.98007e-07	1	Q96GP6	ENSG00000244486	'SCARF2	8956-96|9925-56	SCARF2_NEU	NA
'SCARF2	Olink Explore 1536	Neurology	Basal metabolic rate	ukb-b-16446	454874	0.975587	0.992358	chr22:20778066_A_G	rs738084	G	A	0.8078	0.2892	2.744e-12	0.00895137	7.10003e-08	1	Q96GP6	ENSG00000244486	'SCARF2	8956-96|9925-56	SCARF2_NEU	NA
'SCARF2	Olink Explore 1536	Neurology	Arm fat-free mass (left)	ukb-b-19925	454672	0.978006	1	chr22:20790723_C_G	rs9610955	G	C	0.8067	0.2961	8.962e-13	0.00980346	9.49992e-10	1	Q96GP6	ENSG00000244486	'SCARF2	8956-96|9925-56	SCARF2_NEU	NA
'SCARF2	Olink Explore 1536	Neurology	Trunk fat-free mass	ukb-b-17409	454508	0.976733	0.986184	chr22:20775556_G_T	rs738086	T	G	0.809	0.2891	3.415e-12	0.00942192	2.5e-09	1	Q96GP6	ENSG00000244486	'SCARF2	8956-96|9925-56	SCARF2_NEU	NA
'SCARF2	Olink Explore 1536	Neurology	Lung function (FEV1/FVC)	ebi-a-GCST007431	321047	0.978424	0.997324	chr22:20785639_A_G	rs361566	G	A	0.8073	0.2903	2.364e-12	0.0269	2.19989e-19	1	Q96GP6	ENSG00000244486	'SCARF2	8956-96|9925-56	SCARF2_NEU	NA
'SCARF2	Olink Explore 1536	Neurology	Impedance of whole body	ukb-b-19921	454840	0.977064	0.986184	chr22:20775556_G_T	rs738086	T	G	0.809	0.2891	3.415e-12	-0.0149322	1.10002e-14	1	Q96GP6	ENSG00000244486	'SCARF2	8956-96|9925-56	SCARF2_NEU	NA
'SCARF2	Olink Explore 1536	Neurology	Whole body fat-free mass	ukb-b-13354	454850	0.976852	1	chr22:20790723_C_G	rs9610955	G	C	0.8067	0.2961	8.962e-13	0.00957414	1.40001e-09	1	Q96GP6	ENSG00000244486	'SCARF2	8956-96|9925-56	SCARF2_NEU	NA
'SCARF2	Olink Explore 1536	Neurology	Whole body water mass	ukb-b-14540	454888	0.976939	1	chr22:20790723_C_G	rs9610955	G	C	0.8067	0.2961	8.962e-13	0.00977861	6.59994e-10	1	Q96GP6	ENSG00000244486	'SCARF2	8956-96|9925-56	SCARF2_NEU	NA
'SCARF2	Olink Explore 1536	Neurology	Leg fat-free mass (right)	ukb-b-12828	454835	0.975586	0.992358	chr22:20778066_A_G	rs738084	G	A	0.8078	0.2892	2.744e-12	0.00908311	4.09996e-08	1	Q96GP6	ENSG00000244486	'SCARF2	8956-96|9925-56	SCARF2_NEU	NA
'SCARF2	Olink Explore 1536	Neurology	Impedance of arm (right)	ukb-b-7859	454826	0.977844	0.986184	chr22:20775556_G_T	rs738086	T	G	0.809	0.2891	3.415e-12	-0.0140957	4.00037e-15	1	Q96GP6	ENSG00000244486	'SCARF2	8956-96|9925-56	SCARF2_NEU	NA
'PDCD6	Olink Explore 1536	Cardiometabolic	Whole body fat mass	ukb-b-19393	454137	0.875045	0.993472	chr5:299621_C_T	rs9654453	T	C	0.87	1.4656	2.81e-285	-0.0179075	8e-10	0	O75340	ENSG00000249915	'PDCD6	19488-1		NA
'PDCD6	Olink Explore 1536	Cardiometabolic	Arm predicted mass (left)	ukb-b-9093	454655	0.856953	0.993472	chr5:299621_C_T	rs9654453	T	C	0.87	1.4656	2.81e-285	-0.0100094	8.79995e-08	0	O75340	ENSG00000249915	'PDCD6	19488-1		NA
'PDCD6	Olink Explore 1536	Cardiometabolic	Trunk fat percentage	ukb-b-16407	454613	0.802873	0.993472	chr5:199415_A_G	rs28636067	G	A	0.8699	1.4757	2.09e-287	-0.0150792	4.49997e-08	0	O75340	ENSG00000249915	'PDCD6	19488-1		NA
'PDCD6	Olink Explore 1536	Cardiometabolic	Weight	ukb-b-11842	461632	0.88214	0.993472	chr5:299621_C_T	rs9654453	T	C	0.87	1.4656	2.81e-285	-0.0174426	1.59993e-11	0	O75340	ENSG00000249915	'PDCD6	19488-1		NA
'PDCD6	Olink Explore 1536	Cardiometabolic	Sitting height	ukb-b-16881	461536	0.837298	0.993211	chr5:256509_A_G	rs6962	G	A	0.8715	1.4709	3.1e-287	-0.0205426	4.19952e-20	0	O75340	ENSG00000249915	'PDCD6	19488-1		NA
'PDCD6	Olink Explore 1536	Cardiometabolic	Leg predicted mass (left)	ukb-b-17271	454799	0.902652	0.99999	chr5:299621_C_T	rs9654453	T	C	0.87	1.4656	2.81e-285	-0.0122236	2.30001e-10	0	O75340	ENSG00000249915	'PDCD6	19488-1		NA
'PDCD6	Olink Explore 1536	Cardiometabolic	Hip circumference	ukb-b-15590	462117	0.862622	0.986871	chr5:201594_C_T	rs62346506	T	C	0.8707	1.4777	5.74e-290	-0.021105	1.10002e-12	0	O75340	ENSG00000249915	'PDCD6	19488-1		NA
'PDCD6	Olink Explore 1536	Cardiometabolic	Leg fat-free mass (left)	ukb-b-16099	454805	0.902439	0.99999	chr5:285584_A_G	rs28660996	G	A	0.8705	1.4733	1.59e-290	-0.0124916	1.2e-10	0	O75340	ENSG00000249915	'PDCD6	19488-1		NA
'PDCD6	Olink Explore 1536	Cardiometabolic	Whole body water mass	ukb-b-14540	454888	0.895515	0.995735	chr5:299621_C_T	rs9654453	T	C	0.87	1.4656	2.81e-285	-0.0112666	1.2e-09	0	O75340	ENSG00000249915	'PDCD6	19488-1		NA
'PDCD6	Olink Explore 1536	Cardiometabolic	Leg predicted mass (right)	ukb-b-14310	454834	0.88237	0.99999	chr5:277617_C_T	rs10058393	C	T	0.8705	1.4733	1.62e-290	-0.0119423	5.60003e-10	0	O75340	ENSG00000249915	'PDCD6	19488-1		NA
'PDCD6	Olink Explore 1536	Cardiometabolic	Arm fat-free mass (left)	ukb-b-19925	454672	0.876206	0.993472	chr5:279512_A_G	rs10056628	G	A	0.8705	1.4733	1.59e-290	-0.0106212	1.5e-08	0	O75340	ENSG00000249915	'PDCD6	19488-1		NA
'PDCD6	Olink Explore 1536	Cardiometabolic	Whole body fat-free mass	ukb-b-13354	454850	0.898786	0.995735	chr5:277617_C_T	rs10058393	C	T	0.8705	1.4733	1.62e-290	-0.0111843	1.5e-09	0	O75340	ENSG00000249915	'PDCD6	19488-1		NA
'PDCD6	Olink Explore 1536	Cardiometabolic	Leg fat mass (left)	ukb-b-7212	454823	0.814896	0.993472	chr5:283280_A_C	rs56298907	C	A	0.8705	1.4733	1.59e-290	-0.0126487	8.50002e-08	0	O75340	ENSG00000249915	'PDCD6	19488-1		NA
'PDCD6	Olink Explore 1536	Cardiometabolic	Trunk fat-free mass	ukb-b-17409	454508	0.871828	0.995735	chr5:299543_C_T	rs9654451	C	T	0.8713	1.4747	2.8e-289	-0.00998295	6.29999e-08	0	O75340	ENSG00000249915	'PDCD6	19488-1		NA
'PDCD6	Olink Explore 1536	Cardiometabolic	Basal metabolic rate	ukb-b-16446	454874	0.907637	0.99999	chr5:299543_C_T	rs9654451	C	T	0.8713	1.4747	2.8e-289	-0.0127495	6.00067e-11	0	O75340	ENSG00000249915	'PDCD6	19488-1		NA
'PDCD6	Olink Explore 1536	Cardiometabolic	Waist circumference	ukb-b-9405	462166	0.817873	0.993472	chr5:299621_C_T	rs9654453	T	C	0.87	1.4656	2.81e-285	-0.0170405	1.7e-10	0	O75340	ENSG00000249915	'PDCD6	19488-1		NA
'PDCD6	Olink Explore 1536	Cardiometabolic	Leg fat-free mass (right)	ukb-b-12828	454835	0.879199	0.99999	chr5:285584_A_G	rs28660996	G	A	0.8705	1.4733	1.59e-290	-0.0117903	1.2e-09	0	O75340	ENSG00000249915	'PDCD6	19488-1		NA
'PDCD6	Olink Explore 1536	Cardiometabolic	Trunk predicted mass	ukb-b-9685	454463	0.870072	0.995735	chr5:299621_C_T	rs9654453	T	C	0.87	1.4656	2.81e-285	-0.00976646	1.09999e-07	0	O75340	ENSG00000249915	'PDCD6	19488-1		NA
'PDCD6	Olink Explore 1536	Cardiometabolic	Arm fat mass (right)	ukb-b-6704	454757	0.870017	0.993472	chr5:277617_C_T	rs10058393	C	T	0.8705	1.4733	1.62e-290	-0.0162262	2.99999e-08	0	O75340	ENSG00000249915	'PDCD6	19488-1		NA
'PDCD6	Olink Explore 1536	Cardiometabolic	Arm predicted mass (right)	ukb-b-16698	454746	0.889433	0.995735	chr5:279512_A_G	rs10056628	G	A	0.8705	1.4733	1.59e-290	-0.010524	9.69996e-09	0	O75340	ENSG00000249915	'PDCD6	19488-1		NA
'PDCD6	Olink Explore 1536	Cardiometabolic	Trunk fat mass	ukb-b-20044	454588	0.874417	0.993472	chr5:299621_C_T	rs9654453	T	C	0.87	1.4656	2.81e-285	-0.0197131	5.40008e-11	0	O75340	ENSG00000249915	'PDCD6	19488-1		NA
'PDCD6	Olink Explore 1536	Cardiometabolic	Leg fat mass (right)	ukb-b-18096	454846	0.840328	0.990789	chr5:284117_G_T	rs7356535	G	T	0.8705	1.4733	1.59e-290	-0.0127556	9.40005e-08	0	O75340	ENSG00000249915	'PDCD6	19488-1		NA
'PDCD6	Olink Explore 1536	Cardiometabolic	Arm fat-free mass (right)	ukb-b-19520	454753	0.891516	0.993472	chr5:299543_C_T	rs9654451	C	T	0.8713	1.4747	2.8e-289	-0.0108115	4.49997e-09	0	O75340	ENSG00000249915	'PDCD6	19488-1		NA
'PDCD6	Olink Explore 1536	Cardiometabolic	Arm fat mass (left)	ukb-b-8338	454684	0.872169	0.993472	chr5:283280_A_C	rs56298907	C	A	0.8705	1.4733	1.59e-290	-0.0162222	3.09999e-08	0	O75340	ENSG00000249915	'PDCD6	19488-1		NA

### Sheet: ST5_header
Supplementary Table 5. pQTL mapping of candidate causal genes at previously reported GWAS loci from GWAS Catalog. For each mapping cis-pQTL – GWAS variant pair all curated traits are listed, and two columns indicate whether the protein-encoding genes has been reported as the causal gene at this locus or is the closest gene at this locus.
Header	Description
Identifier.protein	Identifier for protein target
Target	Name of the protein target
pQTL	pQTL in LD with the variants reported for the GWAS traits
chr	Chromosome
pos	Position
MarkerName	Name for the SNP
protein.gene.ensembl	ENSEMBL identifier for protein-encoding gene
protein.gene.name	Name of the protein target
reported.genes.GWAS	Genes reported in the GWAS catalog
closest.genes.GWAS	Closest gene(s) in the GWAS catalogue
n.traits	Number of GWASes for which the locus has been reported
gwas.id	Study accession numbers for the traits
gwas.traits	Trait names as supplied by the authors
gwas.mapped.traits	Trait names mapped by the GWAS catalog
matched.gene.locus	Type of matching between reported and protein-encoding gene identified through pQTL analysis
matched.gene.closest	Type of matching between closest genes and protein-encoding gene identified through pQTL analysis

### Sheet: ST5
Supplementary Table 5. pQTL mapping of candidate causal genes at previously reported GWAS loci from GWAS Catalog.
pQTL	pheno	reported.genes.GWAS	closest.genes.GWAS	match.reported	match.ensembl	protein.gene.name	protein.gene.ensembl	n.traits	gwas.id	gwas.traits	gwas.mapped.traits	matched.gene.locus	matched.gene.locus.closest
rs10050733	invn_Xcdh6_20157	NR	CDH6|RPL19P11	no_match	partial_match	CDH6	ENSG00000113361	1	GCST010459	CDH6 protein levels in plasma	blood protein measurement	no_match	partial_match
rs10074958	invn_Xpdcd6_20163	PDCD6	PDCD6|PDCD6-AHRR|SDHA	exact_match|no_match	no_match|partial_match	PDCD6	ENSG00000249915	2	GCST90018959|GCST90020029	Height|Waist circumference adjusted for body mass index	body height|BMI-adjusted waist circumference	exact_match	partial_match
rs10107388	invn_Xeppk1_30250	NR|PLEC|PLEC1	PLEC	no_match	no_match	EPPK1	ENSG00000227184	13	GCST002147|GCST004122|GCST004233|GCST004235|GCST008839|GCST010204|GCST012398|GCST90014033|GCST90018945|GCST90018951|GCST90018959|GCST90018974|GCST90018989	Fibrinogen|Fibrinogen levels|LDL cholesterol levels|Total cholesterol levels|Height|Low density lipoprotein cholesterol levels|Calcium levels|Haemorrhoidal disease|Serum albumin levels|Medication use (HMG CoA reductase inhibitors)	fibrinogen measurement|low density lipoprotein cholesterol measurement|total cholesterol measurement|body height|calcium measurement|hemorrhoid|serum albumin measurement|HMG CoA reductase inhibitor use measurement	no_match	no_match
rs10118812_T_G	invn_Xdpp7_20142		SAPCD2	no_match	no_match	DPP7	ENSG00000176978	1	GCST90018944	Aspartate aminotransferase levels	aspartate aminotransferase measurement	no_match	no_match
rs10191964	invn_Xtp53i3_30632	NR	MFSD2B|WDCP	no_match	no_match	TP53I3	ENSG00000115129	1	GCST90019509	Glycated hemoglobin levels	HbA1c measurement	no_match	no_match
rs10283100	invn_Xenpp2_20288	ENPP2|NR	ENPP2	exact_match|no_match	exact_match	ENPP2	ENSG00000136960	3	GCST008362|GCST009577|GCST010282	Birth weight|Appendicular lean mass|Cortical surface area	birth weight|appendicular lean mass|cortical surface area measurement	exact_match	exact_match
rs1038193	invn_Xfcn1_30690	NR	FCN1|NA	no_match	exact_match	FCN1	ENSG00000085265	6	GCST90002351|GCST90002374|GCST90002394|GCST90002398|GCST90002399|GCST90002407	Neutrophil count|White blood cell count|Monocyte percentage of white cells|Neutrophil percentage of white cells	neutrophil count|myeloid white cell count|monocyte percentage of leukocytes|neutrophil percentage of leukocytes|leukocyte count	no_match	exact_match
rs1042499	invn_Xanpep_20350	ANPEP	ANPEP	exact_match	exact_match	ANPEP	ENSG00000166825	1	GCST005580	Intraocular pressure	intraocular pressure measurement	exact_match	exact_match
rs10426401	invn_Xpvr_21011	CTB-171A8.1|IGSF23|PVR	CEACAM16-AS1|PVR	no_match|partial_match	no_match|partial_match	PVR	ENSG00000073008	6	GCST004616|GCST007320|GCST009597|GCST90002393|GCST90002401|GCST90002402	Platelet distribution width|Alzheimer's disease or family history of Alzheimer's disease|Multiple sclerosis|Monocyte count|Platelet count	platelet component distribution width|Alzheimer disease, family history of Alzheimerâ€™s disease|multiple sclerosis|monocyte count|platelet count	partial_match	partial_match
rs1044261	invn_Xidi2_20823	NR|WDR37	GTPBP4|IDI2|LARP4B	no_match	no_match|partial_match	IDI2	ENSG00000148377	6	GCST003372|GCST90018971|GCST90019502|GCST90019504|GCST90019506|GCST90019525	Glomerular filtration rate (creatinine)|Red blood cell count|Creatinine levels|Cystatin C levels|Estimated glomerular filtration rate|Urea levels	creatinine measurement, glomerular filtration rate|erythrocyte count|creatinine measurement|cystatin C measurement|glomerular filtration rate|serum urea measurement	no_match	partial_match
rs10494360	invn_Xfcgr2a_20391	FCGR2A|NR	FCGR2A	exact_match|no_match	exact_match	FCGR2A	ENSG00000143226	3	GCST007131|GCST007134|GCST010083	Low density lipoprotein cholesterol levels|Total cholesterol levels|Hemoglobin levels	low density lipoprotein cholesterol measurement|total cholesterol measurement|hemoglobin measurement	exact_match	exact_match
rs10494745	invn_Xcfhr4_30758	CFHR4	CFHR4	exact_match	exact_match	CFHR4	ENSG00000134365	1	GCST90019045	Complement factor H-related protein 4A levels	complement factor H-related protein 4A measurement	exact_match	exact_match
rs10579978	invn_Xarfip1_31024	ARFIP1|FHDC1|intergenic|NR	ARFIP1|FHDC1|TIGD4|TMEM154	exact_match|no_match	exact_match|no_match	ARFIP1	ENSG00000164144	9	GCST004621|GCST006804|GCST90002369|GCST90002385|GCST90002386|GCST90002395|GCST90002404|GCST90002405|GCST90002406	Red cell distribution width|High light scatter reticulocyte count|High light scatter reticulocyte percentage of red cells|Mean platelet volume|Reticulocyte count|Reticulocyte fraction of red cells	red blood cell distribution width|reticulocyte count|reticulocyte measurement|mean platelet volume	exact_match	exact_match
rs10629194	invn_Xlgals3_20284	ATG14|FBXO34|NR|RP11-665C16.6	ATG14|COX5AP1|FBXO34	no_match	no_match	LGALS3	ENSG00000131981	7	GCST008972|GCST90002298|GCST90002369|GCST90002381|GCST90002382|GCST90018953|GCST90018969	Urate levels|Eosinophil counts|Red cell distribution width|Eosinophil percentage of white cells|Platelet count	urate measurement|eosinophil count|red blood cell distribution width|eosinophil percentage of leukocytes|platelet count	no_match	no_match
rs10640419	invn_Xghr_30574	GHR	GHR	exact_match|no_match	exact_match	GHR	ENSG00000112964	2	GCST006433|GCST012227	Heel bone mineral density|Hip circumference adjusted for BMI	heel bone mineral density|BMI-adjusted hip circumference	exact_match	exact_match
rs10776675	invn_Xechs1_30239	ECHS1	ECHS1	exact_match	exact_match	ECHS1	ENSG00000127884	1	GCST002846	Lifespan	longevity	exact_match	exact_match
rs10849546	invn_Xc1s_30731	C1S|LPCAT3|NR	C1S	exact_match|no_match|partial_match	exact_match	C1S	ENSG00000182326	5	GCST005194|GCST005195|GCST006018|GCST010866|GCST90019507	Coronary artery disease|Activated partial thromboplastin time|Gamma glutamyl transferase levels	coronary artery disease|partial thromboplastin time|serum gamma-glutamyl transferase measurement	exact_match	exact_match
rs10892251	invn_Xtreh_30388	MIR6716|PHLDB1|TREH	PHLDB1|TREH	exact_match|no_match|partial_match	exact_match|no_match	TREH	ENSG00000118094	9	GCST006016|GCST008489|GCST009652|GCST011353|GCST90011900|GCST90013406|GCST90018722|GCST90018942|GCST90018948	Serum alkaline phosphatase levels|Celiac disease|Liver enzyme levels (alkaline phosphatase)|Blood urea nitrogen levels	alkaline phosphatase measurement|celiac disease|blood urea nitrogen measurement	exact_match	exact_match
rs10896113	invn_Xb4gat1_21127	Intergenic|NPAS4|NR	CD248|NPAS4|RIN1|RNU1-84P	no_match	no_match	B3GNT1	ENSG00000174684	5	GCST003676|GCST006442|GCST006568|GCST006571|GCST90013421	Educational attainment (years of education)|Highest math class taken (MTAG)|Educational attainment (MTAG)|Left-handedness	self reported educational attainment|mathematical ability|handedness	no_match	no_match
rs10901250	invn_Xabo_30675	ABO|RP11-430N14.4	ABO	partial_match	partial_match	ABO	ENSG00000175164	1	GCST90002383	Hematocrit	hematocrit	partial_match	partial_match
rs10922147	invn_Xcfhr4_30758	CFHR2|CFHR4	CFHR2|CFHR4|CFHR5	exact_match|no_match	exact_match|no_match|partial_match	CFHR4	ENSG00000134365	6	GCST001798|GCST90018963|GCST90018972|GCST90019043|GCST90026530|GCST90026532	End-stage coagulation|Mean arterial pressure|Systolic blood pressure|Complement factor H-related protein 2 levels|Complement factor H-related protein 4 levels	coagulation factor measurement|mean arterial pressure|systolic blood pressure|complement factor H-related protein 2 measurement|complement factor H-related protein 4 measurement	exact_match	exact_match
rs10922161	invn_Xf13b_30781	CFHR4|CFHR5|NR	ASPM|CFHR5|ZBTB41	no_match	no_match	F13B	ENSG00000143278	8	GCST001798|GCST010284|GCST90000061|GCST90000062|GCST90012110|GCST90012111|GCST90019518|GCST90026530	End-stage coagulation|Age-related macular degeneration (MTAG)|Pulse pressure|Systolic blood pressure|Sex hormone-binding globulin levels adjusted for BMI|Sex hormone-binding globulin levels|Complement factor H-related protein 2 levels	coagulation factor measurement|age-related macular degeneration|pulse pressure measurement|systolic blood pressure|sex hormone-binding globulin measurement|complement factor H-related protein 2 measurement	no_match	no_match
rs1098184	invn_Xtie1_20303	NR|SZT2|TIE1	C1orf210|ELOVL1|MED8|SZT2|TIE1	exact_match|no_match	no_match|partial_match	TIE1	ENSG00000066056	4	GCST006624|GCST010083|GCST90018972|GCST90019511	Systolic blood pressure|Hemoglobin levels|Insulin-like growth factor 1 levels	systolic blood pressure|hemoglobin measurement|IGF-1 measurement	exact_match	partial_match
rs10982156	invn_Xorm1_30768	NR|ORM1	COL27A1|ORM1	exact_match|no_match	exact_match|partial_match	ORM1	ENSG00000229314	5	GCST001798|GCST002315|GCST90012103|GCST90012104|GCST90012113	End-stage coagulation|Thrombin generation potential phenotypes|Bioavailable testosterone levels|Total testosterone levels	coagulation factor measurement|thrombin generation potential measurement|testosterone measurement	exact_match	exact_match
rs10987937	invn_Xdnm1_31458	DNM1	DNM1	exact_match	exact_match	DNM1	ENSG00000106976	1	GCST90002401	Platelet distribution width	platelet component distribution width	exact_match	exact_match
rs10993994	invn_Xmsmb_20275	MSMB|NR|PARG|TIMM23	MSMB	exact_match|no_match|partial_match	no_match	MSMB	ENSG00000138294	23	GCST000152|GCST000154|GCST000919|GCST001796|GCST001946|GCST002421|GCST002890|GCST002944|GCST003148|GCST004093|GCST006085|GCST008231|GCST008860|GCST011045|GCST011046|GCST011048|GCST011049|GCST011957|GCST90011808|GCST90013706|GCST90018685|GCST90018905|GCST90027060	Prostate cancer|Serum prostate-specific antigen levels|Prostate-specific antigen levels|PCA3 expression level	prostate carcinoma|prostate specific antigen measurement|cancer biomarker measurement	exact_match	no_match
rs11090920	invn_Xcreld2_20751	ALG12|NR	ALG12|CRELD2	no_match	exact_match|no_match	CRELD2	ENSG00000184164	4	GCST90002401|GCST90002402|GCST90012108|GCST90012109	Platelet distribution width|Platelet count|Sex hormone-binding globulin levels adjusted for BMI|Sex hormone-binding globulin levels	platelet component distribution width|platelet count|sex hormone-binding globulin measurement	no_match	exact_match
rs11178654	invn_Xtspan8_31470	LGR5|NR|PTPRR|TSPAN8	PTPRR|TSPAN8	exact_match|no_match|partial_match	exact_match|partial_match	TSPAN8	ENSG00000127324	7	GCST007995|GCST010042|GCST010118|GCST010557|GCST90014325|GCST90018795|GCST90018981	Asthma (childhood onset)|Asthma|Type 2 diabetes|Medication use (drugs used in diabetes)	childhood onset asthma|asthma|type 2 diabetes mellitus|Drugs used in diabetes use measurement	exact_match	exact_match
rs11230563	invn_Xcd6_20649	CD5|CD6|NR|PTGDR2	CD6	no_match|partial_match	exact_match	CD6	ENSG00000013725	5	GCST001725|GCST003043|GCST003044|GCST003045|GCST90000453	Inflammatory bowel disease|Crohn's disease|Ulcerative colitis|CD6 levels	inflammatory bowel disease|Crohn's disease|ulcerative colitis|blood protein measurement	partial_match	exact_match
rs112334190	invn_Xogn_21123	CENPP	CENPP|OMD	no_match	no_match	OGN	ENSG00000106809	4	GCST006624|GCST007267|GCST007269|GCST012228	Systolic blood pressure|Pulse pressure|Waist-hip index	systolic blood pressure|pulse pressure measurement|BMI-adjusted waist-hip ratio	no_match	no_match
rs11235729	invn_Xrelt_21142	FAM168A	ARHGEF17|FAM168A	no_match	no_match	RELT	ENSG00000054967	2	GCST006627|GCST010241	Diastolic blood pressure|Apolipoprotein A1 levels	diastolic blood pressure|apolipoprotein A 1 measurement	no_match	no_match
rs11245067	invn_Xlhpp_20749	LHPP	LHPP	exact_match	exact_match	LHPP	ENSG00000107902	1	GCST012020	Serum metabolite levels	serum metabolite measurement	exact_match	exact_match
rs112617231	invn_Xechdc3_30293	NR	ECHDC3	no_match	exact_match	ECHDC3	ENSG00000134463	1	GCST011427	Protein quantitative trait loci (liver)	protein measurement	no_match	exact_match
rs1126464	invn_Xdpep1_20897	DPEP1|NR	DPEP1	exact_match|no_match	exact_match	DPEP1	ENSG00000015413	7	GCST006020|GCST006227|GCST007093|GCST008839|GCST012020|GCST90018739|GCST90018959	Diastolic blood pressure|Osteoarthritis|Height|Serum metabolite levels	diastolic blood pressure|osteoarthritis|body height|serum metabolite measurement	exact_match	exact_match
rs1127354	invn_Xitpa_30082	ITPA	DDRGK1|ITPA	exact_match	partial_match	ITPA	ENSG00000125877	1	GCST001094	Response to hepatitis C treatment	chronic hepatitis C virus infection	exact_match	partial_match
rs1130861	invn_Xigf2r_21146	LPA	IGF2R	no_match	exact_match	IGF2R	ENSG00000197081	1	GCST004231	Total cholesterol levels	total cholesterol measurement	no_match	exact_match
rs113199635	invn_Xcd7_30543	SECTM1	SECTM1|TEX19	no_match	no_match	CD7	ENSG00000173762	1	GCST90002394	Monocyte percentage of white cells	monocyte percentage of leukocytes	no_match	no_match
rs113520997	invn_Xangptl1_20211	ANGPTL1|C1orf220|C1ORF220|intergenic|MIR4424|NR|TEX35	C1orf220|MIR4424|NA|RNA5SP69|TEX35	exact_match|no_match	no_match	ANGPTL1	ENSG00000116194	18	GCST002223|GCST004232|GCST006019|GCST006611|GCST007140|GCST008085|GCST010241|GCST010242|GCST011348|GCST011349|GCST90002369|GCST90002404|GCST90013407|GCST90018734|GCST90018945|GCST90018954|GCST90018956|GCST90018976	HDL cholesterol|HDL cholesterol levels|Gamma glutamyl transferase levels|High density lipoprotein cholesterol levels|HDL cholesterol levels in current drinkers|Apolipoprotein A1 levels|Red cell distribution width|Liver enzyme levels (gamma-glutamyl transferase)|Gamma glutamyl transpeptidase|Serum albumin levels|Serum total protein level	high density lipoprotein cholesterol measurement|serum gamma-glutamyl transferase measurement|apolipoprotein A 1 measurement|red blood cell distribution width|serum albumin measurement|total blood protein measurement	exact_match	no_match
rs113537660	invn_Xf7_20372	F7|F7/F10	F7|MCF2L	exact_match|no_match	exact_match|no_match|partial_match	F7	ENSG00000057593	5	GCST001573|GCST001798|GCST006017|GCST007401|GCST007402	Prothrombin time|End-stage coagulation|Factor VII activity|Factor VII activity or levels	prothrombin time measurement|coagulation factor measurement|factor VII measurement	exact_match	exact_match
rs113917967	invn_Xfurin_21514	BLM|FURIN|NR	FURIN|RN7SL363P	no_match|partial_match	exact_match|partial_match	FURIN	ENSG00000140564	8	GCST007094|GCST007095|GCST007096|GCST007099|GCST009982|GCST010479|GCST90018743|GCST90018752	Diastolic blood pressure|Systolic blood pressure|Pulse pressure|Trauma exposure|Coronary artery disease|Mean arterial pressure	diastolic blood pressure|systolic blood pressure|pulse pressure measurement|trauma exposure measurement|coronary artery disease|mean arterial pressure	partial_match	exact_match
rs11417710	invn_Xaspn_30315	CENPP	CENPP|OMD	no_match	no_match	ASPN	ENSG00000106819	3	GCST006624|GCST007267|GCST007269	Systolic blood pressure|Pulse pressure	systolic blood pressure|pulse pressure measurement	no_match	no_match
rs114244933	invn_Xmog_21384	Intergenic	MOG|SUMO2P1	no_match	no_match	MOG	ENSG00000204655	1	GCST005147	Colonoscopy-negative controls vs population controls	colorectal health	no_match	no_match
rs114303452	invn_Xhgfac_30718	NR	HGFAC	no_match	exact_match	HGFAC	ENSG00000109758	1	GCST90012102	Bioavailable testosterone levels	testosterone measurement	no_match	exact_match
rs11499034	invn_Xsel1l_30196	NR|SEL1L	SEL1L	exact_match|no_match	exact_match	SEL1L	ENSG00000071537	3	GCST005580|GCST90002316|GCST90002388	Intraocular pressure|Lymphocyte counts	intraocular pressure measurement|lymphocyte count	exact_match	exact_match
rs115134980	invn_Xidua_21468	FGFRL1|IDUA|NR	FGFRL1|IDUA	exact_match|no_match	exact_match|no_match	IDUA	ENSG00000127415	7	GCST001482|GCST005348|GCST005350|GCST006433|GCST006979|GCST006980|GCST010921	Lumbar spine bone mineral density|Total body bone mineral density|Total body bone mineral density (age 45-60)|Heel bone mineral density|Fractures|Bone mineral density (hip)	bone density|heel bone mineral density|bone fracture|hip bone mineral density	exact_match	exact_match
rs11547731	invn_Xplxnb2_20317	PLXNB2	PLXNB2	exact_match	exact_match	PLXNB2	ENSG00000196576	4	GCST90002385|GCST90002386|GCST90002405|GCST90002406	High light scatter reticulocyte count|High light scatter reticulocyte percentage of red cells|Reticulocyte count|Reticulocyte fraction of red cells	reticulocyte count|reticulocyte measurement	exact_match	exact_match
rs11552708	invn_Xtnfsf12_20624	TNFSF13	TNFSF12-TNFSF13|TNFSF13	no_match	no_match	TNFSF12	ENSG00000239697	2	GCST005989|GCST90018756	Serum total protein level	blood protein measurement|total blood protein measurement	no_match	no_match
rs115527175	invn_Xadipoq_30748		ADIPOQ|LINC02043	no_match	partial_match	ADIPOQ	ENSG00000181092	1	GCST90011881	Adiponectin levels (BMI-adjusted)	BMI-adjusted adiponectin measurement	no_match	partial_match
rs11555566	invn_Xada_20645	ADA|NR	ADA|PKIG	exact_match|no_match	exact_match|partial_match	ADA	ENSG00000196839	2	GCST012020|GCST90000438	Serum metabolite levels|Adenosine Deaminase levels	serum metabolite measurement|blood protein measurement	exact_match	exact_match
rs11558819	invn_Xicoslg_21351		ICOSLG	no_match	exact_match	ICOSLG	ENSG00000160223	1	GCST90013534	Rheumatoid arthritis	rheumatoid arthritis	no_match	exact_match
rs11573156	invn_Xpla2g2a_20274	PLA2G2A	PLA2G2A	exact_match	exact_match	PLA2G2A	ENSG00000188257	1	GCST008260	Group IIA secretory phospholipase A2 levels in individuals with elevated hsCRP	phospholipase A2, membrane associated measurement	exact_match	exact_match
rs11575447	invn_Xddc_20215	DDC	DDC	exact_match	exact_match	DDC	ENSG00000132437	2	GCST012020|GCST012021	Serum metabolite levels	serum metabolite measurement	exact_match	exact_match
rs11575926	invn_Xil12rb1_20486	IL12RB1	IL12RB1	exact_match|no_match	exact_match	IL12RB1	ENSG00000096996	2	GCST007839|GCST009876	Mouth ulcers|Systemic sclerosis	Oral ulcer|systemic scleroderma	exact_match	exact_match
rs115868021	invn_Xcd244_20628	CD244	CD244	exact_match	exact_match	CD244	ENSG00000122223	2	GCST90002389|GCST90002399	Lymphocyte percentage of white cells|Neutrophil percentage of white cells	lymphocyte percentage of leukocytes|neutrophil percentage of leukocytes	exact_match	exact_match
rs11589479	invn_Xadam15_20109	ADAM15|EFNA4	ADAM15	exact_match|no_match	exact_match	ADAM15	ENSG00000143537	4	GCST003989|GCST007324|GCST90018939|GCST90018945	Chin dimples|Adventurousness|Varicose veins|Serum albumin levels	chin morphology measurement|risk-taking behaviour|Varicose veins|serum albumin measurement	exact_match	exact_match
rs11591147	invn_Xpcsk9_20235	NR|PCSK9	PCSK9	exact_match|no_match	exact_match	PCSK9	ENSG00000169174	48	GCST000134|GCST001408|GCST002898|GCST003665|GCST004209|GCST004787|GCST005194|GCST005195|GCST005196|GCST006284|GCST006612|GCST006614|GCST007141|GCST007143|GCST007848|GCST007931|GCST008037|GCST008045|GCST008077|GCST008086|GCST008676|GCST009240|GCST009242|GCST010204|GCST010241|GCST010243|GCST010245|GCST010337|GCST011346|GCST011347|GCST011364|GCST011365|GCST011495|GCST012232|GCST90000616|GCST90011734|GCST90018793|GCST90018877|GCST90018961|GCST90018974|GCST90018989|GCST90019496|GCST90019501|GCST90019512|GCST90060507|GCST90086077|GCST90090990|GCST90090991	LDL cholesterol|Response to statins (LDL cholesterol change)|Metabolite levels (lipoprotein measures)|Cholesterol, total|Coronary artery disease (myocardial infarction, percutaneous transluminal coronary angioplasty, coronary artery bypass grafting, angina or chromic ischemic heart disease)|Coronary artery disease|Plasma proprotein convertase subtilisin/kexin type 9 levels in stable coronary artery disease|Total cholesterol levels|Low density lipoprotein cholesterol levels|Medication use (HMG CoA reductase inhibitors)|LDL cholesterol levels|LDL cholesterol levels in current drinkers|Serum metabolite levels (CMS)|Serum metabolite levels|Apolipoprotein A1 levels|Apolipoprotein B levels|Low density lipoprotein cholesterol levels (on statin treatment)|Myocardial infarction|Abdominal aortic aneurysm|Lipoprotein (a) levels|Serum 25-Hydroxyvitamin D levels|Forns index in high alcohol intake|Angina pectoris|Sphingomyelin_42:2_[M+OAc]1- levels|Dyslipidemia	low density lipoprotein cholesterol measurement|response to statin, LDL cholesterol change measurement|lipoprotein measurement, blood metabolite measurement|total cholesterol measurement|coronary artery disease|PCSK9 protein measurement|HMG CoA reductase inhibitor use measurement|serum metabolite measurement|apolipoprotein A 1 measurement|apolipoprotein B measurement|myocardial infarction|Abdominal Aortic Aneurysm|lipoprotein A measurement|vitamin D measurement|liver fibrosis measurement|angina pectoris|sphingomyelin measurement|metabolic syndrome	exact_match	exact_match
rs11607237	invn_Xctsc_20679	CTSC	CTSC	exact_match|no_match	exact_match	CTSC	ENSG00000109861	3	GCST90002380|GCST90002393|GCST90018967	Basophil percentage of white cells|Monocyte count	basophil percentage of leukocytes|monocyte count	exact_match	exact_match
rs11609805	invn_Xinhbc_21093	INHBC|INHBE|intergenic|KIAA1002|LRP1|NR|R3HDM2	INHBC|R3HDM2|STAC3	exact_match|no_match|partial_match	exact_match|no_match|partial_match	INHBC	ENSG00000175189	64	GCST000755|GCST000758|GCST000818|GCST001791|GCST002216|GCST002223|GCST002829|GCST002897|GCST003372|GCST004232|GCST004237|GCST005195|GCST006613|GCST007140|GCST007142|GCST007733|GCST007876|GCST008058|GCST008059|GCST008062|GCST008070|GCST008085|GCST008745|GCST008747|GCST008971|GCST008972|GCST008973|GCST010083|GCST010173|GCST010241|GCST010242|GCST010243|GCST010244|GCST010637|GCST010866|GCST011119|GCST012338|GCST90002232|GCST90002304|GCST90002310|GCST90002340|GCST90002374|GCST90002383|GCST90002384|GCST90002393|GCST90011899|GCST90012102|GCST90012106|GCST90012107|GCST90012108|GCST90012109|GCST90012113|GCST90018942|GCST90018944|GCST90018948|GCST90018955|GCST90018956|GCST90018957|GCST90018958|GCST90018960|GCST90018975|GCST90018977|GCST90018979|GCST90026655	HDL cholesterol|Triglycerides|Urate levels|Urate levels in overweight individuals|Glomerular filtration rate (creatinine)|HDL cholesterol levels|Triglyceride levels|Coronary artery disease|High density lipoprotein cholesterol levels|Serum uric acid levels|Estimated glomerular filtration rate|Blood urea nitrogen levels|HDL cholesterol levels in current drinkers|Estimated glomerular filtration rate in non-diabetics|Hemoglobin levels|Apolipoprotein A1 levels|Apolipoprotein B levels|Gout|Fasting glucose|Hematocrit|Hemoglobin concentration|Monocyte count|White blood cell count|Hemoglobin|Aspartate aminotransferase levels|Bioavailable testosterone levels|Sex hormone-binding globulin levels adjusted for BMI|Sex hormone-binding globulin levels|Total testosterone levels|Serum alkaline phosphatase levels|Glucose levels|Hemoglobin A1c levels|Serum creatinine levels|Low testosterone levels	high density lipoprotein cholesterol measurement|triglyceride measurement|urate measurement|creatinine measurement, glomerular filtration rate|coronary artery disease|uric acid measurement|glomerular filtration rate|blood urea nitrogen measurement|hemoglobin measurement|apolipoprotein A 1 measurement|apolipoprotein B measurement|gout|glucose measurement|hematocrit|monocyte count|myeloid white cell count|aspartate aminotransferase measurement|testosterone measurement|sex hormone-binding globulin measurement|alkaline phosphatase measurement|hemoglobin A1 measurement|creatinine measurement	exact_match	exact_match
rs11647284	invn_Xprss53_31093	CCDC189|FBXL19|intergenic|Intergenic|NR|PRSS53|STX1B	BCKDK|PRSS53|STX1B|STX4|VKORC1|ZNF646	no_match|partial_match	no_match|partial_match	PRSS53	ENSG00000151006	15	GCST003268|GCST005232|GCST005527|GCST006476|GCST006478|GCST006569|GCST006573|GCST006940|GCST006952|GCST007985|GCST009760|GCST010204|GCST010991|GCST011990|GCST011991	Psoriasis vulgaris|Neuroticism|Psoriasis|Worry|Self-reported math ability (MTAG)|Self-reported math ability|Neurociticism|Feeling tense|Snoring|Low density lipoprotein cholesterol levels|Parkinson's disease|Psoriasis or type 2 diabetes (trans-disease meta-analysis)(opposite effect)|Psoriasis or type 2 diabetes (trans-disease meta-analysis)	psoriasis vulgaris|neuroticism measurement|psoriasis|anxiety|mathematical ability|feeling tense measurement|snoring measurement|low density lipoprotein cholesterol measurement|Parkinson disease|psoriasis, type 2 diabetes mellitus	partial_match	partial_match
rs116782923	invn_Xpam_20291	Intergenic|LINC00491|NR|PAM|PAM- PPIP5K2|PPIP5K2	GIN1|MACIR|PAM|PDZPH1P|PPIP5K2	exact_match|no_match|partial_match	exact_match|no_match	PAM	ENSG00000145730	22	GCST005316|GCST006250|GCST006568|GCST006569|GCST006570|GCST006867|GCST007020|GCST007045|GCST007515|GCST007516|GCST007517|GCST007518|GCST007923|GCST008110|GCST009379|GCST010321|GCST010555|GCST010557|GCST010796|GCST90002232|GCST90011875|GCST90018981	Intelligence (MTAG)|Intelligence|Highest math class taken (MTAG)|Self-reported math ability (MTAG)|Cognitive performance (MTAG)|Type 2 diabetes|Male-pattern baldness|PR interval|Type 2 diabetes (adjusted for BMI)|Medication use (drugs used in diabetes)|Insulinogenic index|Electrocardiogram morphology (amplitude at temporal datapoints)|Fasting glucose|Cognitive aspects of educational attainment	intelligence|mathematical ability|cognitive function measurement|type 2 diabetes mellitus|balding measurement|PR interval|Drugs used in diabetes use measurement|Insulinogenic index measurement|electrocardiography|glucose measurement|cognitive function measurement, self reported educational attainment	exact_match	exact_match
rs1168040	invn_Xangptl3_20407	ANGPTL3|DOCK7|NR|RP11-230B22.1|USP1	ATG4C|DOCK7|USP1	exact_match|no_match|partial_match	no_match	ANGPTL3	ENSG00000132855	80	GCST000139|GCST000285|GCST000289|GCST000533|GCST000584|GCST000758|GCST000759|GCST000760|GCST001392|GCST002216|GCST002221|GCST002222|GCST002321|GCST002896|GCST002897|GCST002898|GCST003214|GCST003217|GCST003664|GCST004209|GCST004233|GCST004235|GCST004237|GCST004238|GCST004616|GCST006034|GCST006611|GCST006612|GCST006614|GCST007141|GCST007142|GCST007143|GCST007931|GCST008037|GCST008045|GCST008046|GCST008076|GCST008077|GCST008086|GCST008087|GCST008676|GCST008702|GCST009240|GCST009242|GCST009363|GCST009364|GCST009365|GCST009366|GCST009602|GCST009777|GCST009920|GCST010144|GCST010173|GCST010241|GCST010242|GCST010243|GCST010244|GCST010245|GCST011345|GCST011346|GCST011347|GCST012020|GCST012021|GCST90000616|GCST90000618|GCST90002346|GCST90002357|GCST90002395|GCST90002401|GCST90002402|GCST90010362|GCST90010363|GCST90018956|GCST90018961|GCST90018973|GCST90018974|GCST90018975|GCST90018989|GCST90060912|GCST90094908	Triglycerides|Cholesterol, total|Lipid metabolism phenotypes|LDL cholesterol|Lipid traits|Metabolite levels (lipid measures)|LDL cholesterol levels|Total cholesterol levels|Triglyceride levels|Platelet distribution width|HDL cholesterol|Low density lipoprotein cholesterol levels|Medication use (HMG CoA reductase inhibitors)|LDL cholesterol levels in current drinkers|Triglyceride levels in current drinkers|Serum metabolite levels (CMS)|Serum metabolite levels|Triglyceride levels x short total sleep time interaction (2df test)|Triglyceride levels x long total sleep time interaction (2df test)|LDL cholesterol levels x short total sleep time interaction (2df test)|LDL cholesterol levels x long total sleep time interaction (2df test)|Metabolic syndrome|C-reactive protein levels|Total triglycerides levels|Serum 25-Hydroxyvitamin D levels|Apolipoprotein A1 levels|HDL cholesterol levels|Apolipoprotein B levels|Mean platelet volume|Platelet count|Total bilirubin levels|Phosphatidylinositol(36:2)_[M-H]1- levels|Nonalcoholic fatty liver disease (imputed)	triglyceride measurement|total cholesterol measurement|lipid measurement|low density lipoprotein cholesterol measurement|lipid measurement, blood metabolite measurement|platelet component distribution width|high density lipoprotein cholesterol measurement|HMG CoA reductase inhibitor use measurement|serum metabolite measurement|sleep duration, triglyceride measurement|sleep duration, low density lipoprotein cholesterol measurement|metabolic syndrome|C-reactive protein measurement|vitamin D measurement|apolipoprotein A 1 measurement|apolipoprotein B measurement|mean platelet volume|platelet count|bilirubin measurement|phosphatidylinositol measurement|non-alcoholic fatty liver disease	exact_match	no_match
rs11704622	invn_Xgstt2b_31097	NR	MIF|SLC2A11	no_match	no_match	GSTT2B	ENSG00000133433	1	GCST011427	Protein quantitative trait loci (liver)	protein measurement	no_match	no_match
rs11721583	invn_Xafap1_30569	NR	AFAP1|AFAP1-AS1	no_match	partial_match	AFAP1	ENSG00000196526	2	GCST90002346|GCST90002357	Mean platelet volume|Platelet count	mean platelet volume|platelet count	no_match	partial_match
rs11722554	invn_Xcytl1_30374	CYTL1|NR	CYTL1	exact_match|no_match	exact_match	CYTL1	ENSG00000170891	6	GCST008994|GCST90018959|GCST90020024|GCST90020025|GCST90020027|GCST90020029	Waist-to-hip ratio adjusted for BMI|Height|A body shape index|Waist-hip index|Waist circumference adjusted for body mass index	BMI-adjusted waist-hip ratio|body height|BMI-adjusted waist circumference	exact_match	exact_match
rs11724804	invn_Xidua_21468	DGKQ|FGFRL1|GAK|IDUA|NR|SLC26A1a|TMEM175	DGKQ	missing|no_match|partial_match	no_match	IDUA	ENSG00000127415	16	GCST003129|GCST007278|GCST007400|GCST008733|GCST008996|GCST008997|GCST009131|GCST010241|GCST010242|GCST010244|GCST010658|GCST011956|GCST90018956|GCST90019495|GCST90020025|GCST90020027	Primary biliary cholangitis|Systemic seropositive rheumatic diseases (Systemic sclerosis or systemic lupus erythematosus or rheumatoid arthritis or idiopathic inflammatory myopathies)|Systemic lupus erythematosus|Waist-to-hip ratio adjusted for BMI|Waist-hip ratio|Systemic sclerosis|Apolipoprotein A1 levels|HDL cholesterol levels|Triglyceride levels|High density lipoprotein cholesterol levels|HDL cholesterol|Waist-hip index	primary biliary cirrhosis|systemic scleroderma, rheumatoid arthritis, myositis, systemic lupus erythematosus|systemic lupus erythematosus|BMI-adjusted waist-hip ratio|waist-hip ratio|systemic scleroderma|apolipoprotein A 1 measurement|high density lipoprotein cholesterol measurement|triglyceride measurement	partial_match	no_match
rs11751347	invn_Xplg_30785	LPA|NR|RP1-81D8.4	LPA|PLG	no_match	no_match|partial_match	PLG	ENSG00000122194	10	GCST002899|GCST006611|GCST007140|GCST007141|GCST007143|GCST009602|GCST010241|GCST010242|GCST011348|GCST90018956	HDL cholesterol|High density lipoprotein cholesterol levels|Low density lipoprotein cholesterol levels|Total cholesterol levels|Metabolic syndrome|Apolipoprotein A1 levels|HDL cholesterol levels	high density lipoprotein cholesterol measurement|low density lipoprotein cholesterol measurement|total cholesterol measurement|metabolic syndrome|apolipoprotein A 1 measurement	no_match	partial_match
rs117706710	invn_Xampd3_31139	AMPD3	AMPD3	exact_match|no_match	exact_match	AMPD3	ENSG00000133805	12	GCST010083|GCST90002244|GCST90002383|GCST90002384|GCST90002385|GCST90002386|GCST90002405|GCST90002406|GCST90025969|GCST90025970|GCST90025972|GCST90025974	Hemoglobin levels|Glycated hemoglobin levels|Hematocrit|Hemoglobin|High light scatter reticulocyte count|High light scatter reticulocyte percentage of red cells|Reticulocyte count|Reticulocyte fraction of red cells|Hemoglobin A1c levels	hemoglobin measurement|HbA1c measurement|hematocrit|reticulocyte count|reticulocyte measurement	exact_match	exact_match
rs11778664	invn_Xfgl1_30702		PCM1	no_match	no_match	FGL1	ENSG00000104760	1	GCST90018959	Height	body height	no_match	no_match
rs117815264	invn_Xfbp1_20227	NR	FBP1	no_match	exact_match	FBP1	ENSG00000165140	1	GCST011427	Protein quantitative trait loci (liver)	protein measurement	no_match	exact_match
rs1194076	invn_Xltbp3_21191	LTBP3|NR|SCYL1	EHBP1L1|FAM89B|LINC02736|LTBP3|MALAT1|SCYL1|ZNRD2-AS1	exact_match|no_match	exact_match|no_match|partial_match	LTBP3	ENSG00000168056	9	GCST005983|GCST006926|GCST007091|GCST90011900|GCST90018926|GCST90018942|GCST90018981|GCST90020026|GCST90034524	Serum uric acid levels|Osteoarthritis (hip)|Serum alkaline phosphatase levels|Type 2 diabetes|Medication use (drugs used in diabetes)|Hip index|Osteoarthritis (with total hip replacement)	uric acid measurement|osteoarthritis, hip|alkaline phosphatase measurement|type 2 diabetes mellitus|Drugs used in diabetes use measurement|BMI-adjusted hip circumference|total hip arthroplasty, osteoarthritis	exact_match	exact_match
rs12065886	invn_Xlgals8_21041	HEATR1	HEATR1	no_match	no_match	LGALS8	ENSG00000116977	1	GCST006614	Total cholesterol levels	total cholesterol measurement	no_match	no_match
rs12066959	invn_Xcfhr2_30720	CFHR2|CFHR4	CFHR2|CFHR4|CFHR5	exact_match|no_match	exact_match|no_match|partial_match	CFHR2	ENSG00000080910	6	GCST001798|GCST90018963|GCST90018972|GCST90019043|GCST90026530|GCST90026532	End-stage coagulation|Mean arterial pressure|Systolic blood pressure|Complement factor H-related protein 2 levels|Complement factor H-related protein 4 levels	coagulation factor measurement|mean arterial pressure|systolic blood pressure|complement factor H-related protein 2 measurement|complement factor H-related protein 4 measurement	exact_match	exact_match
rs12130298	invn_Xcd101_31480	CD101|NR	CD101|PTGFRN	exact_match|no_match	partial_match	CD101	ENSG00000134256	4	GCST90002351|GCST90002398|GCST90018968|GCST90018978	Neutrophil count|White blood cell count	neutrophil count|leukocyte count	exact_match	partial_match
rs12146727	invn_Xc1r_30753	C1S|LPCAT3|NR	C1S	no_match	no_match	C1R	ENSG00000159403	5	GCST005194|GCST005195|GCST006018|GCST010866|GCST90019507	Coronary artery disease|Activated partial thromboplastin time|Gamma glutamyl transferase levels	coronary artery disease|partial thromboplastin time|serum gamma-glutamyl transferase measurement	no_match	no_match
rs12192987	invn_Xgfral_31091		HMGCLL1	no_match	no_match	GFRAL	ENSG00000187871	1	GCST006433	Heel bone mineral density	heel bone mineral density	no_match	no_match
rs12241533	invn_Xmgmt_20588	MGMT	MGMT	exact_match	exact_match	MGMT	ENSG00000170430	1	GCST008465	Anorexia nervosa	anorexia nervosa	exact_match	exact_match
rs12271225	invn_Xtrim5_20526	TRIM5	TRIM5	exact_match	exact_match	TRIM5	ENSG00000132256	1	GCST004599	Mean platelet volume	mean platelet volume	exact_match	exact_match
rs1227731	invn_Xgdf15_20251	GDF15|PGPEP1	GDF15|PGPEP1	exact_match|no_match	exact_match|no_match	GDF15	ENSG00000130513	3	GCST006519|GCST009731|GCST90013406	Growth differentiation factor-15 levels|Blood protein levels in cardiovascular risk|Liver enzyme levels (alkaline phosphatase)	growth differentiation factor 15 measurement|alkaline phosphatase measurement	exact_match	exact_match
rs12285347	invn_Xmmp7_20087	BIRC2|BIRC3|MMP10|MMP20|MMP27|MMP7|MMP8|NR|TMEM123|YAP1	MMP20|MMP7	exact_match|no_match|partial_match	exact_match|partial_match	MMP7	ENSG00000137673	5	GCST001942|GCST004093|GCST006085|GCST011049|GCST90018905	Prostate cancer|Prostate-specific antigen levels	prostate carcinoma|prostate specific antigen measurement	exact_match	exact_match
rs12357173	invn_Xtctn3_30326	ALDH18A1|ENTPD1|SORBS1	ALDH18A1|ENTPD1|ENTPD1-AS1|RPS3AP36	no_match	no_match	TCTN3	ENSG00000119977	4	GCST002443|GCST007045|GCST010321|GCST010796	Blood metabolite levels|PR interval|Electrocardiogram morphology (amplitude at temporal datapoints)	blood metabolite measurement|PR interval|electrocardiography	no_match	no_match
rs12459419	invn_Xcd33_21472	CD33|NR	CD33|SIGLEC22P	exact_match|no_match	exact_match|partial_match	CD33	ENSG00000105383	54	GCST001026|GCST004603|GCST004607|GCST004610|GCST007319|GCST007320|GCST009021|GCST009777|GCST90001517|GCST90001518|GCST90001519|GCST90001520|GCST90001524|GCST90001530|GCST90001531|GCST90001532|GCST90001533|GCST90001946|GCST90001947|GCST90001948|GCST90001949|GCST90001950|GCST90001951|GCST90001952|GCST90001953|GCST90001954|GCST90001955|GCST90001956|GCST90001957|GCST90002046|GCST90002052|GCST90002292|GCST90002316|GCST90002351|GCST90002357|GCST90002369|GCST90002374|GCST90002379|GCST90002381|GCST90002388|GCST90002393|GCST90002398|GCST90002400|GCST90002402|GCST90002405|GCST90002406|GCST90002407|GCST90018950|GCST90018958|GCST90018962|GCST90018967|GCST90018968|GCST90018969|GCST90018978	Alzheimer's disease (late onset)|Platelet count|Plateletcrit|White blood cell count|Alzheimer's disease or family history of Alzheimer's disease|Alzheimer's disease|C-reactive protein levels|CD33+ HLA DR+ Absolute Count|CD33+ HLA DR+ CD14- Absolute Count|CD33+ HLA DR+ CD14- %CD33+ HLA DR+|CD33+ HLA DR+ CD14dim Absolute Count|Granulocytic Myeloid-Derived Suppressor Cells Absolute Count|Monocytic Myeloid-Derived Suppressor Cells Absolute Count|CD33dim HLA DR- Absolute Count|Basophil Absolute Count|Basophil %CD33dim HLA DR- CD66b-|CD33 on CD14+ monocyte|CD33 on CD33+ HLA DR+ CD14dim|CD33 on CD33dim HLA DR+ CD11b+|CD33 on CD33dim HLA DR+ CD11b-|CD33 on Granulocytic Myeloid-Derived Suppressor Cells|CD33 on CD66b++ myeloid cell|CD33 on Monocytic Myeloid-Derived Suppressor Cells|CD33 on CD33dim HLA DR-|CD33 on basophil|CD33 on Immature Myeloid-Derived Suppressor Cells|CD33 on CD33+ HLA DR+|CD33 on CD33+ HLA DR+ CD14-|CD45 on CD33- HLA DR+|CD45 on Immature Myeloid-Derived Suppressor Cells|Basophil count|Lymphocyte counts|Neutrophil count|Red cell distribution width|Eosinophil counts|Monocyte count|Reticulocyte count|Reticulocyte fraction of red cells|C-reactive protein|Hemoglobin A1c levels	Alzheimer disease|platelet count|platelet crit|leukocyte count|Alzheimer disease, family history of Alzheimerâ€™s disease|C-reactive protein measurement|myeloid white cell count|blood protein measurement|basophil count|lymphocyte count|neutrophil count|red blood cell distribution width|eosinophil count|monocyte count|reticulocyte count|reticulocyte measurement|hemoglobin A1 measurement	exact_match	exact_match
rs12470864	invn_Xil1rl1_20250	IL18R1|IL18RAP|IL1R1|IL1RL1|IL1RL2|MIR4772|NR	FAM183DP|IL18R1|IL1RL1	exact_match|no_match|partial_match	no_match|partial_match	IL1RL1	ENSG00000115602	19	GCST000339|GCST002166|GCST005038|GCST005212|GCST005975|GCST006862|GCST006911|GCST007431|GCST007443|GCST007596|GCST007798|GCST007799|GCST007942|GCST009717|GCST009731|GCST009798|GCST90018575|GCST90018883|GCST90019000	Eosinophil counts|Serum protein levels (sST2)|Allergic disease (asthma, hay fever or eczema)|Asthma|Asthma (moderate or severe)|Lung function (FEV1/FVC)|Nasal polyps|Adult asthma|Asthma (adult onset)|Medication use (glucocorticoids)|Hay fever and/or eczema|Blood protein levels in cardiovascular risk	eosinophil count|serum ST2 measurement|allergic disease|asthma|FEV/FEC ratio|Nasal Cavity Polyp|adult onset asthma|Glucocorticoid use measurement|Eczema, allergic rhinitis|interleukin 1 receptor-like 1 measurement	exact_match	partial_match
rs12530578	invn_Xgimap7_30639	ALDH7A1P3|GIMAP4|GIMAP6|GIMAP7|intergenic|NR|STRADBP1	ALDH7A1P3|GIMAP4|GIMAP6|GIMAP7|GIMAP8|STRADBP1	exact_match|no_match	exact_match|no_match|partial_match	GIMAP7	ENSG00000179144	23	GCST004121|GCST004122|GCST004627|GCST004632|GCST004633|GCST007140|GCST007839|GCST009777|GCST010050|GCST010173|GCST010244|GCST90002316|GCST90002385|GCST90002388|GCST90002389|GCST90002399|GCST90018950|GCST90018975|GCST90019498|GCST90019499|GCST90019510|GCST90019515|GCST90019523	Fibrinogen levels|Lymphocyte counts|Lymphocyte percentage of white cells|Neutrophil percentage of white cells|High density lipoprotein cholesterol levels|Mouth ulcers|C-reactive protein levels|Adiponectin levels|Triglyceride levels|High light scatter reticulocyte count|C-reactive protein|Triglycerides|Aspartate aminotransferase to alanine aminotransferase ratio|Non-albumin protein levels	fibrinogen measurement|lymphocyte count|lymphocyte percentage of leukocytes|neutrophil percentage of leukocytes|high density lipoprotein cholesterol measurement|Oral ulcer|C-reactive protein measurement|adiponectin measurement|triglyceride measurement|reticulocyte count|aspartate aminotransferase to alanine aminotransferase ratio|serum non-albumin protein measurement	exact_match	exact_match
rs12600062	invn_Xpla2g15_21473	NFATC3	DUS2|KARS1P3|NFATC3	no_match	no_match	PLA2G15	ENSG00000103066	4	GCST008972|GCST90011900|GCST90061440|GCST90061442	Urate levels|Serum alkaline phosphatase levels|Primary biliary cholangitis	urate measurement|alkaline phosphatase measurement|primary biliary cirrhosis	no_match	no_match
rs1265097	invn_Xcdsn_20667	PSORS1C1|PSORS1C2	PSORS1C1|PSORS1C2	no_match	no_match	CDSN	ENSG00000204539	7	GCST002647|GCST008163|GCST010243|GCST012227|GCST90020025|GCST90020027|GCST90020028	Height|Apolipoprotein B levels|Hip circumference adjusted for BMI|Waist-to-hip ratio adjusted for BMI|Waist-hip index	body height|apolipoprotein B measurement|BMI-adjusted hip circumference|BMI-adjusted waist-hip ratio	no_match	no_match
rs12692567	invn_Xly75_20580	LY75|LY75-CD302|NR	LY75|LY75-CD302	no_match|partial_match	partial_match	LY75	ENSG00000054219	8	GCST004626|GCST90002351|GCST90002374|GCST90002389|GCST90002402|GCST90002407|GCST90018968|GCST90018978	Myeloid white cell count|Neutrophil count|White blood cell count|Lymphocyte percentage of white cells|Platelet count	myeloid white cell count|neutrophil count|lymphocyte percentage of leukocytes|platelet count|leukocyte count	partial_match	partial_match
rs12722497	invn_Xil2ra_20267		IL2RA	no_match	exact_match	IL2RA	ENSG00000134460	1	GCST90018976	Serum total protein level	total blood protein measurement	no_match	exact_match
rs12740374	invn_Xcelsr2_30593	CELSR2|CLESR2|MYBPHL|NR|PSRC1|SORT1|SPRT1	CELSR2|PSRC1	exact_match|no_match|partial_match	exact_match|partial_match	CELSR2	ENSG00000143126	122	GCST000057|GCST000132|GCST000134|GCST000151|GCST000282|GCST000283|GCST000285|GCST000287|GCST000340|GCST000533|GCST000671|GCST000759|GCST000760|GCST000807|GCST000911|GCST000945|GCST000975|GCST000998|GCST000999|GCST001233|GCST001247|GCST001273|GCST001727|GCST002221|GCST002222|GCST002289|GCST002896|GCST002898|GCST003116|GCST003117|GCST003302|GCST003303|GCST003877|GCST004209|GCST004231|GCST004233|GCST004235|GCST004236|GCST004787|GCST004963|GCST004966|GCST005109|GCST005194|GCST005195|GCST005196|GCST005443|GCST006004|GCST006034|GCST006611|GCST006614|GCST006697|GCST006979|GCST007140|GCST007141|GCST007143|GCST007441|GCST007442|GCST007688|GCST007689|GCST007924|GCST007931|GCST007937|GCST007990|GCST008037|GCST008045|GCST008070|GCST008077|GCST008085|GCST008086|GCST008474|GCST008593|GCST008594|GCST008676|GCST009042|GCST009043|GCST009240|GCST009242|GCST009365|GCST009366|GCST009367|GCST009368|GCST009541|GCST009757|GCST009777|GCST009917|GCST010060|GCST010144|GCST010241|GCST010242|GCST010337|GCST010338|GCST010866|GCST011346|GCST011347|GCST011364|GCST011365|GCST012232|GCST012398|GCST90000616|GCST90000618|GCST90002397|GCST90010363|GCST90010364|GCST90011734|GCST90011898|GCST90018741|GCST90018754|GCST90018769|GCST90018793|GCST90018877|GCST90018915|GCST90018932|GCST90018950|GCST90018954|GCST90018961|GCST90018974|GCST90018979|GCST90018982|GCST90018989|GCST90018995|GCST90061371|GCST90086077	Coronary heart disease|LDL cholesterol|Cholesterol, total|Myocardial infarction (early onset)|Lipid metabolism phenotypes|Lipoprotein-associated phospholipase A2 activity and mass|Progranulin levels|Coronary artery disease|Metabolite levels|Cardiovascular disease risk factors|Myocardial infarction|Abdominal aortic aneurysm|Total cholesterol levels|LDL cholesterol levels|Coronary artery disease (myocardial infarction, percutaneous transluminal coronary angioplasty, coronary artery bypass grafting, angina or chromic ischemic heart disease)|Lipoprotein phospholipase A2 activity in cardiovascular disease|Lipoprotein-associated phospholipase A2 activity change in response to darapladib treatment in cardiovascular disease|Ratio of apolipoprotein A1 to apolipoprotein B|Low density lipoprotein cholesterol levels|HDL cholesterol|Parental longevity (combined parental attained age, Martingale residuals)|Heel bone mineral density|High density lipoprotein cholesterol levels|Medication use (antithrombotic agents)|Medication use (HMG CoA reductase inhibitors)|Medication use (salicylic acid and derivatives)|HDL cholesterol levels|HDL cholesterol levels in current drinkers|LDL cholesterol levels in current drinkers|Peripheral artery disease|Serum metabolite levels (CMS)|Serum metabolite levels|LDL cholesterol levels x short total sleep time interaction (2df test)|LDL cholesterol levels x long total sleep time interaction (2df test)|HDL cholesterol levels x short total sleep time interaction (2df test)|HDL cholesterol levels x long total sleep time interaction (2df test)|Heart failure|C-reactive protein levels|Cholesterol|Serum 25-Hydroxyvitamin D levels|Apolipoprotein A1 levels|Low density lipoprotein cholesterol levels (on statin treatment)|Response to statins (LDL cholesterol change)|Lipoprotein (a) levels|Calcium levels|Mean spheric corpuscular volume|Forns index in high alcohol intake|Alanine aminotransferase levels|Angina pectoris|Stable angina pectoris|Unstable angina pectoris|C-reactive protein|Gamma glutamyl transpeptidase|Serum creatinine levels|Dyslipidemia	coronary artery disease|low density lipoprotein cholesterol measurement|total cholesterol measurement|myocardial infarction|lipid measurement|lipoprotein-associated phospholipase A(2) measurement|progranulin measurement|Abdominal Aortic Aneurysm|response to darapladib, lipoprotein-associated phospholipase A(2) change measurement|apolipoprotein A 1 measurement, apolipoprotein B measurement|high density lipoprotein cholesterol measurement|parental longevity|heel bone mineral density|Antithrombotic agent use measurement|HMG CoA reductase inhibitor use measurement|aspirin use measurement|peripheral arterial disease|serum metabolite measurement|sleep duration, low density lipoprotein cholesterol measurement|sleep duration, high density lipoprotein cholesterol measurement|heart failure|C-reactive protein measurement|LDL cholesterol change measurement|vitamin D measurement|apolipoprotein A 1 measurement|response to statin, LDL cholesterol change measurement|lipoprotein A measurement|calcium measurement|mean corpuscular volume|liver fibrosis measurement|serum alanine aminotransferase measurement|angina pectoris|serum gamma-glutamyl transferase measurement|creatinine measurement|metabolic syndrome	exact_match	exact_match
rs12762296	invn_Xcasp7_31135	CASP7	CASP7	exact_match	exact_match	CASP7	ENSG00000165806	3	GCST001509|GCST004785|GCST012013	Vitiligo|Cataracts	Vitiligo|cataract	exact_match	exact_match
rs12881760	invn_Xdlk1_20295	DLK1|NR	DLK1|LINC00523	exact_match|no_match	partial_match	DLK1	ENSG00000185559	8	GCST002541|GCST007462|GCST90002351|GCST90002374|GCST90002395|GCST90002398|GCST90002407|GCST90018966	Menarche (age at onset)|Age of smoking initiation (MTAG)|Neutrophil count|White blood cell count|Mean platelet volume|Mean corpuscular volume	age at menarche|smoking initiation|neutrophil count|myeloid white cell count|mean platelet volume|leukocyte count|mean corpuscular volume	exact_match	partial_match
rs1291211	invn_Xtnfrsf6b_20964	ARFRP1|LIME1|NR|ZGPAT	ARFRP1|RTEL1-TNFRSF6B|TNFRSF6B|ZGPAT	no_match	no_match|partial_match	TNFRSF6B	ENSG00000243509	11	GCST007344|GCST007876|GCST008059|GCST90018943|GCST90018944|GCST90019497|GCST90019499|GCST90019502|GCST90019506|GCST90019507|GCST90019511	Estimated glomerular filtration rate|Alanine aminotransferase levels|Aspartate aminotransferase levels|C-reactive protein levels|Creatinine levels|Gamma glutamyl transferase levels|Insulin-like growth factor 1 levels	glomerular filtration rate|serum alanine aminotransferase measurement|aspartate aminotransferase measurement|C-reactive protein measurement|creatinine measurement|serum gamma-glutamyl transferase measurement|IGF-1 measurement	no_match	partial_match
rs12915891	invn_Xislr2_20889	NR|STRA6	ISLR|STRA6	no_match	no_match	ISLR2	ENSG00000167178	2	GCST010108|GCST011119	Coffee consumption (cups per day)|Urate levels	cups of coffee per day measurement|urate measurement	no_match	no_match
rs1293303	invn_Xctsb_20276	CTSB	CTSB	exact_match	partial_match	CTSB	ENSG00000164733	2	GCST90002379|GCST90002380	Basophil count|Basophil percentage of white cells	basophil count|basophil percentage of leukocytes	exact_match	partial_match
rs1293325	invn_Xctsb_20276	CTSB|NR	CTSB	exact_match|no_match	partial_match	CTSB	ENSG00000164733	12	GCST004902|GCST006613|GCST009149|GCST009152|GCST009325|GCST010991|GCST90019494|GCST90019502|GCST90019506|GCST90019523|GCST90020024|GCST90020029	Parkinson's disease|Triglycerides|Triglyceride levels|Parkinson's disease or first degree relation to individual with Parkinson's disease|Serum alkaline phosphatase levels|Creatinine levels|Estimated glomerular filtration rate|A body shape index|Waist circumference adjusted for body mass index	Parkinson disease|triglyceride measurement|alkaline phosphatase measurement|creatinine measurement|glomerular filtration rate|BMI-adjusted waist circumference	exact_match	partial_match
rs12939851	invn_Xshmt1_20714	NR|SHMT1	SHMT1|TOP3A	exact_match|no_match	no_match|partial_match	SHMT1	ENSG00000176974	4	GCST012072|GCST90013663|GCST90013664|GCST90018934	Mitochondrial DNA levels|Alanine aminotransferase levels|Aspartate aminotransferase levels|Uterine fibroids	mitochondrial DNA measurement|serum alanine aminotransferase measurement|aspartate aminotransferase measurement|uterine fibroid	exact_match	partial_match
rs12941509	invn_Xtnfsf12_20624	FXR2|NR|SOX15|TNFSF12|TNFSF12-TNFSF13|TNFSF13	TNFSF12|TNFSF12-TNFSF13|Y_RNA	exact_match|no_match|partial_match	partial_match	TNFSF12	ENSG00000239697	7	GCST003989|GCST006414|GCST90000504|GCST90002400|GCST90020232|GCST90020234|GCST90020237	Chin dimples|Atrial fibrillation|Tumor necrosis factor ligand superfamily member 12 levels|Plateletcrit|Body fat percentage|Sex hormone-binding globulin levels|Aspartate aminotransferase levels	chin morphology measurement|atrial fibrillation|blood protein measurement|platelet crit|body fat percentage|sex hormone-binding globulin measurement|aspartate aminotransferase measurement	exact_match	partial_match
rs12949049	invn_Xaldh3a1_20512	ALDH3A1|SLC47A2	ALDH3A1	exact_match|partial_match	exact_match	ALDH3A1	ENSG00000108602	2	GCST005580|GCST90013442	Intraocular pressure|Keratoconus	intraocular pressure measurement|Keratoconus	exact_match	exact_match
rs12975366	invn_Xlilrb5_20324		LILRB5	no_match	partial_match	LILRB5	ENSG00000105609	6	GCST010065|GCST010067|GCST010068|GCST010069|GCST010070|GCST90018944	Lactate dehydrogenase levels in off-statin users|Creatine kinase levels in off-statin users|Creatine kinase levels in statin users|Lactate dehydrogenase levels|Creatine kinase levels|Aspartate aminotransferase levels	L lactate dehydrogenase measurement|creatine kinase measurement|aspartate aminotransferase measurement	no_match	partial_match
rs12983058	invn_Xsiglec7_20190	SIGLEC19P|SIGLEC7	SIGLEC7|SIGLEC9	partial_match	partial_match	SIGLEC7	ENSG00000168995	2	GCST90002386|GCST90002406	High light scatter reticulocyte percentage of red cells|Reticulocyte fraction of red cells	reticulocyte measurement	partial_match	partial_match
rs13007174	invn_Xil18r1_20652	IL1RL1	IL18R1|IL1RL1	no_match	partial_match	IL18R1	ENSG00000115604	1	GCST002166	Serum protein levels (sST2)	serum ST2 measurement	no_match	partial_match
rs13029918	invn_Xil1rl1_20250	IL1RL1	IL18R1|IL1RL1	exact_match	partial_match	IL1RL1	ENSG00000115602	1	GCST002166	Serum protein levels (sST2)	serum ST2 measurement	exact_match	partial_match
rs13078881	invn_Xbtd_30754	BTD	BTD	exact_match	exact_match	BTD	ENSG00000169814	1	GCST010796	Electrocardiogram morphology (amplitude at temporal datapoints)	electrocardiography	exact_match	exact_match
rs13090113	invn_Xil5ra_20601	IL5RA	IL5RA	exact_match	exact_match	IL5RA	ENSG00000091181	2	GCST004600|GCST004623	Eosinophil percentage of white cells|Neutrophil percentage of granulocytes	eosinophil percentage of leukocytes|neutrophil percentage of granulocytes	exact_match	exact_match
rs13095338	invn_Xhrg_30770	ETV5|KNG1|NR	HRG|KNG1	no_match	no_match|partial_match	HRG	ENSG00000113905	14	GCST000812|GCST005984|GCST007344|GCST007876|GCST008058|GCST008059|GCST008060|GCST008747|GCST90018759|GCST90018948|GCST90018979|GCST90019502|GCST90019504|GCST90019506	Adiponectin levels|Glomerular filtration rate|Estimated glomerular filtration rate|Serum creatinine levels|Blood urea nitrogen levels|Creatinine levels|Cystatin C levels	adiponectin measurement|glomerular filtration rate|creatinine measurement|blood urea nitrogen measurement|cystatin C measurement	no_match	partial_match
rs131816_C_T	invn_Xtymp_20234	ECGF1|NCAPH2|SCO2|TYMP	KLHDC7B-DT|NCAPH2|ODF3B|SCO2	exact_match|no_match	no_match	TYMP	ENSG00000025708	4	GCST000503|GCST002443|GCST004608|GCST012020	Mean corpuscular volume|Blood metabolite levels|Granulocyte percentage of myeloid white cells|Serum metabolite levels	mean corpuscular volume|blood metabolite measurement|granulocyte percentage of myeloid white cells|serum metabolite measurement	exact_match	no_match
rs13278062	invn_Xtnfrsf10a_20967	LOC389641|TNFRSF10A	CHMP7|TNFRSF10A	exact_match|partial_match	partial_match	TNFRSF10A	ENSG00000104689	4	GCST001232|GCST001884|GCST009653|GCST010723	Age-related macular degeneration|Central serous retinopathy|Early age-related macular degeneration	age-related macular degeneration|central serous retinopathy	exact_match	partial_match
rs13316695	invn_Xmst1_30713	AMIGO3|AMT|APEH|BSN|BSN-AS1|BSN-AS2|CAMKV|CDHR4|DAG1|FAM212A|GMPPB|GNAT1|GPX1|intergenic|Intergenic|IP6K1|IP6K2|MIR5193|MON1A|MST1|MST1R|NICN1|NR|PFKFB4|RBM5|RBM6|RHOA|RNF123|SEMA3F|TCTA|TRAIP|UBA7|UCN2|USP4	AMT|APEH|BSN|BSN-AS1|DAG1|GPX1|MST1|NICN1|RHOA|RNA5SP130|RNF123|USP4	exact_match|no_match|partial_match	exact_match|no_match	MST1	ENSG00000173531	46	GCST000039|GCST000042|GCST000207|GCST000624|GCST000879|GCST000915|GCST000964|GCST001725|GCST002598|GCST003044|GCST003045|GCST003496|GCST003676|GCST003677|GCST004030|GCST005141|GCST005316|GCST006250|GCST006269|GCST006442|GCST006475|GCST006568|GCST006569|GCST006570|GCST006571|GCST006573|GCST006574|GCST006620|GCST006670|GCST006922|GCST006947|GCST007044|GCST008058|GCST008059|GCST009523|GCST009524|GCST010083|GCST010084|GCST010085|GCST90002385|GCST90002386|GCST90002397|GCST90011874|GCST90011875|GCST90018957|GCST90018960	Crohn's disease|Ulcerative colitis|Primary sclerosing cholangitis|Inflammatory bowel disease|Educational attainment|Educational attainment (years of education)|Educational attainment (college completion)|Cognitive ability (MTAG)|Intelligence (MTAG)|Intelligence|General cognitive ability|Depressed affect|Highest math class taken (MTAG)|Self-reported math ability (MTAG)|Cognitive performance (MTAG)|Educational attainment (MTAG)|Self-reported math ability|Highest math class taken|Self-rated health|Regular attendance at a religious group|Feeling fed-up|Extremely high intelligence|Estimated glomerular filtration rate|Household income|Household income (MTAG)|Hemoglobin levels|Leisure sedentary behaviour (television watching)|Leisure sedentary behaviour (computer use)|High light scatter reticulocyte count|High light scatter reticulocyte percentage of red cells|Mean spheric corpuscular volume|Noncognitive aspects of educational attainment|Cognitive aspects of educational attainment|Hemoglobin|Hematocrit	Crohn's disease|ulcerative colitis|sclerosing cholangitis|inflammatory bowel disease|self reported educational attainment|intelligence, self reported educational attainment|intelligence|unipolar depression, mood disorder|mathematical ability|cognitive function measurement|self rated health|social interaction measurement|feeling \fed-up\" measurement|glomerular filtration rate|household income|hemoglobin measurement|lifestyle measurement|reticulocyte count|reticulocyte measurement|mean corpuscular volume|cognitive function measurement, self reported educational attainment|hematocrit"	exact_match	exact_match
rs1332660	invn_Xcfhr5_30716	CFHR4|CFHR5|NR	ASPM|CFHR5|ZBTB41	exact_match|no_match	exact_match|no_match	CFHR5	ENSG00000134389	8	GCST001798|GCST010284|GCST90000061|GCST90000062|GCST90012110|GCST90012111|GCST90019518|GCST90026530	End-stage coagulation|Age-related macular degeneration (MTAG)|Pulse pressure|Systolic blood pressure|Sex hormone-binding globulin levels adjusted for BMI|Sex hormone-binding globulin levels|Complement factor H-related protein 2 levels	coagulation factor measurement|age-related macular degeneration|pulse pressure measurement|systolic blood pressure|sex hormone-binding globulin measurement|complement factor H-related protein 2 measurement	exact_match	exact_match
rs13412535	invn_Xserpine2_30359	NR|SERPINE2	SERPINE2	exact_match|no_match	exact_match	SERPINE2	ENSG00000135919	4	GCST004599|GCST90000584|GCST90002346|GCST90002395	Mean platelet volume|Inflammatory biomarkers (multivariate analysis)	mean platelet volume|inflammatory biomarker measurement	exact_match	exact_match
rs1358023	invn_Xtf_30783	NR|SRPRB|TF	SRPRB|TF	exact_match|no_match|partial_match	exact_match|no_match|partial_match	TF	ENSG00000091513	32	GCST000301|GCST000302|GCST000935|GCST001021|GCST001103|GCST001174|GCST002609|GCST002660|GCST002678|GCST002679|GCST002680|GCST004571|GCST004572|GCST004630|GCST005993|GCST006011|GCST011366|GCST011367|GCST011368|GCST90002323|GCST90002328|GCST90002335|GCST90002363|GCST90002390|GCST90002391|GCST90002392|GCST90002403|GCST90018744|GCST90018746|GCST90018751|GCST90018971|GCST90018976	Iron status biomarkers|Alcohol consumption (transferrin glycosylation)|Hepcidin levels|Hereditary hemochromatosis-related traits (HFE mutation homozygotes)|Iron status biomarkers (transferrin levels)|Iron status biomarkers (iron levels)|Iron status biomarkers (transferrin saturation)|Iron status biomarkers (total iron binding capacity)|Mean corpuscular hemoglobin|Mean corpuscular volume|Mean corpuscular hemoglobin concentration|Red blood cell count|Serum total protein level	iron biomarker measurement|transferrin measurement|iron biomarker measurement, total iron binding capacity|alcohol drinking|serum hepcidin measurement|total iron binding capacity|hereditary hemochromatosis type 1, serum iron measurement|iron biomarker measurement, transferrin measurement|iron biomarker measurement, serum iron measurement|iron biomarker measurement, transferrin saturation measurement|transferrin saturation measurement|mean corpuscular hemoglobin|mean corpuscular volume|serum iron measurement|mean corpuscular hemoglobin concentration|red blood cell density measurement|erythrocyte count|total blood protein measurement	exact_match	exact_match
rs1363387	invn_Xmegf10_20746		MEGF10|NA	missing	exact_match	MEGF10	ENSG00000145794	1	GCST90013473	Biological sex	biological sex	no_match	exact_match
rs13894	invn_Xsat2_31306	SAT2	SAT2|SHBG	exact_match	partial_match	SAT2	ENSG00000141504	1	GCST012020	Serum metabolite levels	serum metabolite measurement	exact_match	partial_match
rs139763750	invn_Xmap4k5_20899	MAP4K5|NR	MAP4K5	exact_match|no_match	exact_match	MAP4K5	ENSG00000012983	3	GCST90002395|GCST90019492|GCST90019497	Mean platelet volume|Alanine aminotransferase levels|Aspartate aminotransferase levels	mean platelet volume|serum alanine aminotransferase measurement|aspartate aminotransferase measurement	exact_match	exact_match
rs139828053	invn_Xapod_30746	APOD	APOD	exact_match	exact_match	APOD	ENSG00000189058	1	GCST010242	HDL cholesterol levels	high density lipoprotein cholesterol measurement	exact_match	exact_match
rs139953093	invn_Xpltp_20238	HNF4A|NR|PCIF1|PLTP|SYS1	PCIF1|PLTP|ZNF335	exact_match|no_match|partial_match	exact_match|no_match|partial_match	PLTP	ENSG00000100979	56	GCST000286|GCST000290|GCST000533|GCST000755|GCST000758|GCST001392|GCST002216|GCST002223|GCST002897|GCST002899|GCST003665|GCST004232|GCST004602|GCST004630|GCST005455|GCST007140|GCST007142|GCST008070|GCST008076|GCST008085|GCST008087|GCST008685|GCST008702|GCST009240|GCST009242|GCST009363|GCST009367|GCST009368|GCST009777|GCST010204|GCST010241|GCST010242|GCST010243|GCST010244|GCST010245|GCST011345|GCST011348|GCST90002322|GCST90002334|GCST90002363|GCST90002369|GCST90002387|GCST90002390|GCST90002392|GCST90002396|GCST90002397|GCST90002403|GCST90002404|GCST90010361|GCST90018950|GCST90018954|GCST90018956|GCST90018964|GCST90018966|GCST90018971|GCST90018975	Triglycerides|HDL cholesterol|Lipid metabolism phenotypes|Metabolite levels (lipoprotein measures)|HDL cholesterol levels|Mean corpuscular volume|Mean corpuscular hemoglobin|Mean diameter of HDL particles|High density lipoprotein cholesterol levels|Triglyceride levels|HDL cholesterol levels in current drinkers|Triglyceride levels in current drinkers|Serum metabolite levels (CMS)|Serum metabolite levels|Triglyceride levels x short total sleep time interaction (2df test)|HDL cholesterol levels x short total sleep time interaction (2df test)|HDL cholesterol levels x long total sleep time interaction (2df test)|C-reactive protein levels|Low density lipoprotein cholesterol levels|Apolipoprotein A1 levels|Apolipoprotein B levels|LDL cholesterol levels|Red blood cell count|Red cell distribution width|Immature fraction of reticulocytes|Mean reticulocyte volume|Mean spheric corpuscular volume|C-reactive protein|Gamma glutamyl transpeptidase	triglyceride measurement|high density lipoprotein cholesterol measurement|lipid measurement|lipoprotein measurement, blood metabolite measurement|mean corpuscular volume|mean corpuscular hemoglobin|high density lipoprotein particle size measurement|serum metabolite measurement|sleep duration, triglyceride measurement|sleep duration, high density lipoprotein cholesterol measurement|C-reactive protein measurement|low density lipoprotein cholesterol measurement|apolipoprotein A 1 measurement|apolipoprotein B measurement|mean corpuscular hemoglobin concentration|red blood cell density measurement|red blood cell distribution width|reticulocyte measurement|mean reticulocyte volume|erythrocyte count|serum gamma-glutamyl transferase measurement	exact_match	exact_match
rs140099906	invn_Xcommd1_30222	NR	COMMD1	no_match	exact_match	COMMD1	ENSG00000173163	1	GCST009777	C-reactive protein levels	C-reactive protein measurement	no_match	exact_match
rs140570886	invn_Xlpa_30747	LPA|NR	LPA|LPAL2	exact_match|no_match	exact_match|no_match	LPA	ENSG00000198670	23	GCST000998|GCST004398|GCST004399|GCST005194|GCST006697|GCST007924|GCST007925|GCST007927|GCST007930|GCST007931|GCST007937|GCST007990|GCST009541|GCST010173|GCST010243|GCST010245|GCST90019496|GCST90019501|GCST90019512|GCST90019513|GCST90019515|GCST90019523|GCST90086077	Coronary heart disease|Lipoprotein (a) levels|Lipoprotein(a) levels adjusted for apolipoprotein(a) isoforms|Coronary artery disease|Parental longevity (combined parental attained age, Martingale residuals)|Medication use (antithrombotic agents)|Medication use (vasodilators used in cardiac diseases)|Medication use (beta blocking agents)|Medication use (agents acting on the renin-angiotensin system)|Medication use (HMG CoA reductase inhibitors)|Medication use (salicylic acid and derivatives)|Heart failure|Triglyceride levels|Apolipoprotein B levels|LDL cholesterol levels|Total cholesterol levels|Low density lipoprotein cholesterol levels|Non-albumin protein levels|Dyslipidemia	coronary artery disease|lipoprotein A measurement|lipoprotein A measurement, apolipoprotein A 1 measurement|parental longevity|Antithrombotic agent use measurement|Vasodilators used in cardiac diseases use measurement|Beta blocking agent use measurement|Agents acting on the renin-angiotensin system use measurement|HMG CoA reductase inhibitor use measurement|aspirin use measurement|heart failure|triglyceride measurement|apolipoprotein B measurement|low density lipoprotein cholesterol measurement|total cholesterol measurement|serum non-albumin protein measurement|metabolic syndrome	exact_match	exact_match
rs140633178	invn_Xrbks_20986	NR	MRPL33|RBKS	no_match	partial_match	RBKS	ENSG00000171174	1	GCST011427	Protein quantitative trait loci (liver)	protein measurement	no_match	partial_match
rs141460994	invn_Xlgals3_20284	ATG14|FBXO34|LGALS3|NR|RP11-665C16.5|RP11-698F20.3	ATG14|COX5AP1|DLGAP5|FBXO34	exact_match|no_match	no_match	LGALS3	ENSG00000131981	8	GCST004599|GCST004616|GCST009731|GCST90002346|GCST90002385|GCST90002386|GCST90002387|GCST90002395	Mean platelet volume|Platelet distribution width|Blood protein levels in cardiovascular risk|High light scatter reticulocyte count|High light scatter reticulocyte percentage of red cells|Immature fraction of reticulocytes	mean platelet volume|platelet component distribution width|galectin-3 measurement|reticulocyte count|reticulocyte measurement	exact_match	no_match
rs141573482	invn_Xil17ra_21089	IL17RA	IL17RA	exact_match	exact_match	IL17RA	ENSG00000177663	1	GCST90002393	Monocyte count	monocyte count	exact_match	exact_match
rs143332484	invn_Xtrem2_20731	TREM2	TREM2	exact_match	exact_match	TREM2	ENSG00000095970	2	GCST005549|GCST007320	Alzheimer's disease (late onset)|Alzheimer's disease or family history of Alzheimer's disease	late-onset Alzheimers disease|Alzheimer disease, family history of Alzheimerâ€™s disease	exact_match	exact_match
rs143378550	invn_Xhmcn2_30592	NR	HMCN2	no_match	exact_match	HMCN2	ENSG00000148357	4	GCST90012106|GCST90012110|GCST90012111|GCST90018944	Sex hormone-binding globulin levels adjusted for BMI|Sex hormone-binding globulin levels|Aspartate aminotransferase levels	sex hormone-binding globulin measurement|aspartate aminotransferase measurement	no_match	exact_match
rs143527216	invn_Xpsg1_20916	PSG7	PSG7	no_match	no_match	PSG1	ENSG00000231924	1	GCST008362	Birth weight	birth weight	no_match	no_match
rs143647426	invn_Xmst1_30713	NR	IP6K1	no_match	no_match	MST1	ENSG00000173531	1	GCST90019509	Glycated hemoglobin levels	HbA1c measurement	no_match	no_match
rs143729751	invn_Xghrl_20175	GHRL	GHRL|GHRLOS	exact_match	partial_match	GHRL	ENSG00000157017	1	GCST012316	ghrelin levels	ghrelin measurement	exact_match	partial_match
rs1448903	invn_Xadam23_20651	ADAM23	ADAM23	exact_match	exact_match	ADAM23	ENSG00000114948	2	GCST003995|GCST005014	Tonsillectomy	tonsillectomy risk measurement	exact_match	exact_match
rs145600332	invn_Xcpb2_30734	CPB2	CPB2|CPB2-AS1	exact_match	partial_match	CPB2	ENSG00000080618	1	GCST005411	Thrombin-activatable fibrinolysis inhibitor activation peptide	thrombin activatable fibrinolysis inhibitor activation peptide measurement	exact_match	partial_match
rs148235292	invn_Xcfhr2_30720	CFH|CFHR1|CFHR3|CFHR4|CFHR5|CHFR2	CFH|CFHR1|CFHR3|CFHR4	no_match	no_match	CFHR2	ENSG00000080910	7	GCST001009|GCST002655|GCST010284|GCST90011899|GCST90018944|GCST90019042|GCST90026529	Nephropathy|IgA nephropathy|Age-related macular degeneration (MTAG)|Aspartate aminotransferase levels|Complement factor H-related protein 1 levels	kidney disease|IGA glomerulonephritis|age-related macular degeneration|aspartate aminotransferase measurement|blood protein measurement|complement factor H-related protein 1 measurement	no_match	no_match
rs149086139	invn_Xtpmt_21270	KIF13A|NHLRC1|NR|TPMT	NA|NHLRC1|TPMT	exact_match|no_match	exact_match|no_match|partial_match	TPMT	ENSG00000137364	9	GCST003609|GCST003841|GCST005287|GCST009604|GCST011427|GCST90014290|GCST90014292|GCST90014296|GCST90014298	Thiopurine methyltransferase activity in acute lymphoblastic leukemia patients treated with mercaptopurines|Thiopurine S-methyltransferase activity|Intrinsic epigenetic age acceleration|Protein quantitative trait loci (liver)|DNA methylation PhenoAge acceleration	thiopurine methyltransferase activity measurement, response to mercaptopurine|thiopurine methyltransferase activity measurement|aging|protein measurement	exact_match	exact_match
rs150313023	invn_Xly9_20670	LY9	LY9	exact_match	exact_match	LY9	ENSG00000122224	1	GCST004632	Lymphocyte percentage of white cells	lymphocyte percentage of leukocytes	exact_match	exact_match
rs150665764	invn_Xadgre2_20755	CD97|NR	ADGRE5	no_match	no_match	EMR2	ENSG00000127507	7	GCST90002340|GCST90002357|GCST90002374|GCST90002388|GCST90002393|GCST90002401|GCST90002407	Monocyte count|Platelet count|White blood cell count|Lymphocyte counts|Platelet distribution width	monocyte count|platelet count|myeloid white cell count|lymphocyte count|platelet component distribution width|leukocyte count	no_match	no_match
rs150679918	invn_Xentpd6_20100	ENTPD6|NR	ENTPD6	exact_match|missing|no_match	exact_match	ENTPD6	ENSG00000197586	3	GCST008129|GCST008744|GCST009004	Body mass index|Predicted visceral adipose tissue	body mass index|visceral adipose tissue measurement	exact_match	exact_match
rs151267673	invn_Xlrrc37a2_31440	NR	NSF	no_match	no_match	LRRC37A2	ENSG00000238083	3	GCST006250|GCST006476|GCST90018958	Intelligence|Neuroticism|Hemoglobin A1c levels	intelligence|neuroticism measurement|hemoglobin A1 measurement	no_match	no_match
rs1517035	invn_Xgrp_30264	GRP|NR	GRP|SEC11C	exact_match|no_match	partial_match	GRP	ENSG00000134443	7	GCST005434|GCST007923|GCST009379|GCST009577|GCST010555|GCST010557|GCST010988	Pancreatic cancer|Medication use (drugs used in diabetes)|Type 2 diabetes|Appendicular lean mass|Adult body size	pancreatic carcinoma|Drugs used in diabetes use measurement|type 2 diabetes mellitus|appendicular lean mass|body height	exact_match	partial_match
rs1565818	invn_Xflt4_21491	FLT4	FLT4	exact_match	exact_match	FLT4	ENSG00000037280	1	GCST90002401	Platelet distribution width	platelet component distribution width	exact_match	exact_match
rs1573815	invn_Xitih4_30762	ITIH4|NR|TMEM110|TMEM110-MUSTN1	ITIH4|STIMATE|STIMATE-MUSTN1	exact_match|no_match	exact_match|no_match	ITIH4	ENSG00000055955	11	GCST006269|GCST006979|GCST007339|GCST007340|GCST007341|GCST007468|GCST007474|GCST008059|GCST008810|GCST90011874|GCST90061435	General cognitive ability|Heel bone mineral density|Neuroticism|Depressive symptoms|Well-being spectrum (multivariate analysis)|Smoking initiation (ever regular vs never regular) (MTAG)|Smoking initiation (ever regular vs never regular)|Estimated glomerular filtration rate|Noncognitive aspects of educational attainment|Externalizing behaviour (multivariate analysis)	intelligence|heel bone mineral density|neuroticism measurement|depressive symptom measurement|wellbeing measurement|smoking status measurement|glomerular filtration rate|smoking initiation|self reported educational attainment|attention deficit hyperactivity disorder, substance abuse, antisocial behaviour measurement	exact_match	exact_match
rs1671152	invn_Xgp6_21091	GP6|NR	GP6|GP6-AS1	exact_match|no_match	partial_match	GP6	ENSG00000088053	16	GCST004599|GCST004616|GCST004619|GCST004622|GCST008171|GCST012072|GCST90002346|GCST90002385|GCST90002386|GCST90002395|GCST90002397|GCST90002401|GCST90002402|GCST90002405|GCST90002406|GCST90026371	Mean platelet volume|Platelet distribution width|Reticulocyte fraction of red cells|Reticulocyte count|Platelet aggregation|Mitochondrial DNA levels|High light scatter reticulocyte count|High light scatter reticulocyte percentage of red cells|Mean spheric corpuscular volume|Platelet count|Mitochondrial DNA copy number	mean platelet volume|platelet component distribution width|reticulocyte count|platelet aggregation|mitochondrial DNA measurement|reticulocyte measurement|mean corpuscular volume|platelet count	exact_match	partial_match
rs16844364	invn_Xhgfac_30718	RGS12	RGS12	no_match	no_match	HGFAC	ENSG00000109758	1	GCST010461	Hepatocyte growth factor levels	hepatocyte growth factor measurement	no_match	no_match
rs16850073	invn_Xcxcl6_20613	CXCL6	CXCL6	exact_match	exact_match	CXCL6	ENSG00000124875	10	GCST004608|GCST004609|GCST004610|GCST004613|GCST006622|GCST90002389|GCST90002394|GCST90002398|GCST90002399|GCST90002407	Granulocyte percentage of myeloid white cells|Monocyte percentage of white cells|White blood cell count|Sum neutrophil eosinophil counts|Neonatal cytokine/chemokine levels (fetal genetic effect)|Lymphocyte percentage of white cells|Neutrophil count|Neutrophil percentage of white cells	granulocyte percentage of myeloid white cells|monocyte percentage of leukocytes|leukocyte count|neutrophil count, eosinophil count|fetal genotype effect measurement, protein measurement, CXCL6 measurement|lymphocyte percentage of leukocytes|neutrophil count|neutrophil percentage of leukocytes	exact_match	exact_match
rs16889516	invn_Xkiaa0319_31094	NR	KIAA0319	no_match	exact_match	KIAA0319	ENSG00000137261	1	GCST90019494	Serum alkaline phosphatase levels	alkaline phosphatase measurement	no_match	exact_match
rs16907058	invn_Xnell1_21494	NR	NELL1	no_match	exact_match	NELL1	ENSG00000165973	1	GCST010557	Type 2 diabetes	type 2 diabetes mellitus	no_match	exact_match
rs16998073	invn_Xfgf5_20490	c4orf22|FGF5|intergenic|NR|PRDM8|PRDM8â€“FGF5	FGF5|PRDM8	exact_match|no_match|partial_match	partial_match	FGF5	ENSG00000138675	117	GCST000394|GCST001227|GCST001228|GCST001236|GCST002497|GCST003272|GCST003273|GCST004601|GCST004604|GCST004776|GCST004777|GCST004787|GCST004891|GCST005194|GCST005195|GCST005196|GCST005978|GCST005979|GCST005983|GCST005984|GCST005985|GCST005986|GCST005996|GCST006009|GCST006010|GCST006020|GCST006031|GCST006231|GCST006258|GCST006259|GCST006414|GCST007094|GCST007095|GCST007096|GCST007098|GCST007099|GCST007237|GCST007267|GCST007269|GCST007344|GCST007703|GCST007704|GCST007705|GCST007706|GCST007707|GCST007725|GCST007876|GCST007927|GCST007928|GCST007929|GCST007930|GCST007931|GCST007990|GCST008029|GCST008044|GCST008058|GCST008059|GCST008060|GCST008062|GCST008064|GCST008745|GCST008747|GCST008971|GCST008972|GCST008973|GCST009685|GCST010243|GCST010245|GCST010479|GCST010637|GCST010866|GCST011141|GCST011365|GCST90000469|GCST90002304|GCST90002310|GCST90002363|GCST90002383|GCST90002384|GCST90002403|GCST90013478|GCST90018644|GCST90018728|GCST90018732|GCST90018743|GCST90018750|GCST90018751|GCST90018752|GCST90018757|GCST90018759|GCST90018762|GCST90018767|GCST90018768|GCST90018796|GCST90018864|GCST90018877|GCST90018915|GCST90018948|GCST90018952|GCST90018957|GCST90018960|GCST90018961|GCST90018963|GCST90018970|GCST90018971|GCST90018972|GCST90018974|GCST90018977|GCST90018979|GCST90018982|GCST90018985|GCST90018986|GCST90018987|GCST90018988|GCST90018989|GCST90086092|GCST90086157	Diastolic blood pressure|Systolic blood pressure|Blood pressure|Red blood cell count|Hematocrit|Coronary artery disease (myocardial infarction, percutaneous transluminal coronary angioplasty, coronary artery bypass grafting, angina or chromic ischemic heart disease)|Mean arterial pressure|Coronary artery disease|Serum uric acid levels|Glomerular filtration rate|Creatinine levels|Blood urea nitrogen levels|Pulse pressure|Potassium levels|Atrial fibrillation|Estimated glomerular filtration rate|Hypertension|Medication use (beta blocking agents)|Medication use (diuretics)|Medication use (calcium channel blockers)|Medication use (agents acting on the renin-angiotensin system)|Medication use (HMG CoA reductase inhibitors)|Chronic kidney disease|Estimated glomerular filtration rate in non-diabetics|Urate levels|Apolipoprotein B levels|LDL cholesterol levels|Myocardial infarction|Fibroblast growth factor 5 levels|Hemoglobin concentration|Hemoglobin|Preeclampsia (maternal genotype effect)|Ischemic stroke|Serum creatinine levels|Medication use (antithrombotic agents)|Atrial fibrillation/atrial flutter|Stable angina pectoris|LDL cholesterol|Total cholesterol levels	diastolic blood pressure|systolic blood pressure|mean arterial pressure|erythrocyte count|hematocrit|coronary artery disease|uric acid measurement|glomerular filtration rate|creatinine measurement|blood urea nitrogen measurement|pulse pressure measurement|potassium measurement|atrial fibrillation|hypertension|Beta blocking agent use measurement|Diuretic use measurement|Calcium channel blocker use measurement|Agents acting on the renin-angiotensin system use measurement|HMG CoA reductase inhibitor use measurement|chronic kidney disease|urate measurement|apolipoprotein B measurement|low density lipoprotein cholesterol measurement|myocardial infarction|blood protein measurement|hemoglobin measurement|red blood cell density measurement|preeclampsia, parental genotype effect measurement|Ischemic stroke|Antithrombotic agent use measurement|angina pectoris|total cholesterol measurement	exact_match	partial_match
rs17050272	invn_Xinhbb_30625	AC073257.2|CLASP1|GLI2|INHBB|intergenic|LINC01101|NR	LINC01101|Y_RNA	exact_match|no_match|partial_match	no_match	INHBB	ENSG00000163083	24	GCST001791|GCST006612|GCST006614|GCST007733|GCST007876|GCST008058|GCST008971|GCST008972|GCST008973|GCST010204|GCST010243|GCST010245|GCST010637|GCST011119|GCST90011900|GCST90012108|GCST90013406|GCST90013407|GCST90018942|GCST90018954|GCST90018961|GCST90018974|GCST90018977|GCST90018979	Urate levels|LDL cholesterol|Total cholesterol levels|Serum uric acid levels|Estimated glomerular filtration rate|Low density lipoprotein cholesterol levels|Apolipoprotein B levels|LDL cholesterol levels|Serum alkaline phosphatase levels|Sex hormone-binding globulin levels adjusted for BMI|Liver enzyme levels (alkaline phosphatase)|Liver enzyme levels (gamma-glutamyl transferase)|Gamma glutamyl transpeptidase|Serum creatinine levels	urate measurement|low density lipoprotein cholesterol measurement|total cholesterol measurement|uric acid measurement|glomerular filtration rate|apolipoprotein B measurement|alkaline phosphatase measurement|sex hormone-binding globulin measurement|serum gamma-glutamyl transferase measurement|creatinine measurement	exact_match	no_match
rs17462893	invn_Xglrx_20195	GLRX	GGCTP1|RHOBTB3	exact_match	no_match	GLRX	ENSG00000173221	10	GCST004611|GCST004612|GCST004619|GCST004622|GCST004628|GCST90002385|GCST90002386|GCST90002387|GCST90002405|GCST90002406	High light scatter reticulocyte count|High light scatter reticulocyte percentage of red cells|Reticulocyte fraction of red cells|Reticulocyte count|Immature fraction of reticulocytes	reticulocyte count|reticulocyte measurement	exact_match	no_match
rs17569	invn_Xpepd_30688	PEPD	PEPD	exact_match	exact_match	PEPD	ENSG00000124299	6	GCST012228|GCST012230|GCST90020024|GCST90020025|GCST90020027|GCST90020029	Waist-hip index|Waist-to-hip ratio adjusted for BMI|A body shape index|Waist circumference adjusted for body mass index	BMI-adjusted waist-hip ratio|BMI-adjusted waist circumference	exact_match	exact_match
rs1761456	invn_Xlilra5_20209	LILRA3|LILRA5|NR	LILRA5|MIR4752	no_match|partial_match	partial_match	LILRA5	ENSG00000187116	2	GCST002899|GCST007140	HDL cholesterol|High density lipoprotein cholesterol levels	high density lipoprotein cholesterol measurement	partial_match	partial_match
rs17669311	invn_Xhs3st3b1_21303	NR	COX10-AS1	no_match	no_match	HS3ST3B1	ENSG00000125430	8	GCST90012106|GCST90012107|GCST90012108|GCST90012109|GCST90012110|GCST90012111|GCST90018945|GCST90019493	Sex hormone-binding globulin levels adjusted for BMI|Sex hormone-binding globulin levels|Serum albumin levels	sex hormone-binding globulin measurement|serum albumin measurement	no_match	no_match
rs17676332	invn_Xtyro3_20161	TYRO3	TYRO3	exact_match	exact_match	TYRO3	ENSG00000092445	1	GCST009602	Metabolic syndrome	metabolic syndrome	exact_match	exact_match
rs17689879	invn_Xtgfbi_20417	TGFBI	TGFBI	exact_match	exact_match	TGFBI	ENSG00000120708	1	GCST003981	Insomnia	insomnia measurement	exact_match	exact_match
rs17855739	invn_Xfut3_fut5_21013	C3|FUT6|NRTN	FUT6|NRTN	no_match	no_match	FUT5	ENSG00000130383	12	GCST003219|GCST90011899|GCST90013406|GCST90018942|GCST90018944|GCST90093359	Advanced age-related macular degeneration|Aspartate aminotransferase levels|Liver enzyme levels (alkaline phosphatase)|Serum alkaline phosphatase levels|Soluble E-selectin levels	atrophic macular degeneration, age-related macular degeneration, wet macular degeneration|aspartate aminotransferase measurement|alkaline phosphatase measurement|e-selectin measurement	no_match	no_match
rs1799895	invn_Xsod3_30683		SOD3	no_match	exact_match	SOD3	ENSG00000109610	1	GCST90018979	Serum creatinine levels	creatinine measurement	no_match	exact_match
rs1799969	invn_Xicam1_20411	ICAM1	ICAM1	exact_match	exact_match	ICAM1	ENSG00000090339	2	GCST000210|GCST001047	Soluble ICAM-1	ICAM-1 measurement	exact_match	exact_match
rs1800470	invn_Xtgfb1_20621	B9D2	B9D2|TMEM91	no_match	no_match	TGFB1	ENSG00000105329	4	GCST007096|GCST90018657|GCST90018762|GCST90018775	Pulse pressure|Myocardial infarction|Medication use (antithrombotic agents)|Medication use (salicylic acid and derivatives)	pulse pressure measurement|myocardial infarction|Antithrombotic agent use measurement|aspirin use measurement	no_match	no_match
rs1801689	invn_Xapoh_21072	APOH|NR|PRXCA	APOH	exact_match|no_match|partial_match	exact_match	APOH	ENSG00000091583	46	GCST002222|GCST006101|GCST006612|GCST006613|GCST007141|GCST007143|GCST008086|GCST009777|GCST010173|GCST010204|GCST010243|GCST010244|GCST010245|GCST012232|GCST90002357|GCST90002400|GCST90002402|GCST90012102|GCST90012104|GCST90012106|GCST90012107|GCST90012108|GCST90012109|GCST90012110|GCST90012111|GCST90013405|GCST90013663|GCST90013664|GCST90018943|GCST90018944|GCST90018950|GCST90018961|GCST90018969|GCST90018974|GCST90018975|GCST90019492|GCST90019496|GCST90019497|GCST90019498|GCST90019499|GCST90019501|GCST90019511|GCST90019512|GCST90019513|GCST90019518|GCST90019523	LDL cholesterol|Cardiometabolic and hematological traits|Triglycerides|Low density lipoprotein cholesterol levels|Total cholesterol levels|LDL cholesterol levels in current drinkers|C-reactive protein levels|Triglyceride levels|Apolipoprotein B levels|LDL cholesterol levels|Lipoprotein (a) levels|Platelet count|Plateletcrit|Bioavailable testosterone levels|Sex hormone-binding globulin levels adjusted for BMI|Sex hormone-binding globulin levels|Liver enzyme levels (alanine transaminase)|Alanine aminotransferase levels|Aspartate aminotransferase levels|C-reactive protein|Aspartate aminotransferase to alanine aminotransferase ratio|Insulin-like growth factor 1 levels	low density lipoprotein cholesterol measurement|platelet count|triglyceride measurement|total cholesterol measurement|C-reactive protein measurement|apolipoprotein B measurement|lipoprotein A measurement|platelet crit|testosterone measurement|sex hormone-binding globulin measurement|serum alanine aminotransferase measurement|aspartate aminotransferase measurement|aspartate aminotransferase to alanine aminotransferase ratio|IGF-1 measurement	exact_match	exact_match
rs180744	invn_Xapobr_30246	AC138894.2|APOB48R|APOBR|ATP2A1|ATXN2L|CCDC101|CD19|CLN3|EIF3C|EIF3CL|IL27|Intergenic|LAT|NPIPB6|NPIPB7|NPIPB8|NPIPB9|NPIPL1|NPIPL1-CLN3|NR|NUPR1|RABEP2|SBK1|SH2B1|SULT1A1|SULT1A2|TUFM	ATP2A1|ATXN2L|CLN3|EIF3C|IL27|NPIPB6|NPIPB9|NUPR1|SBK1|SGF29|SH2B1|SULT1A1|TUFM	missing|no_match|partial_match	no_match	APOBR	ENSG00000184730	85	GCST000296|GCST000298|GCST000299|GCST000392|GCST000830|GCST000879|GCST001191|GCST001725|GCST001953|GCST002783|GCST003043|GCST003044|GCST003435|GCST004065|GCST004066|GCST004067|GCST004147|GCST004495|GCST004499|GCST004557|GCST004559|GCST004601|GCST004863|GCST004904|GCST005142|GCST005316|GCST005830|GCST005951|GCST006250|GCST006269|GCST006368|GCST006409|GCST006442|GCST006568|GCST006569|GCST006570|GCST006571|GCST006572|GCST006573|GCST006574|GCST006802|GCST007064|GCST007328|GCST007432|GCST007461|GCST007472|GCST008058|GCST008151|GCST008160|GCST008363|GCST008595|GCST008744|GCST008811|GCST008996|GCST008997|GCST009001|GCST009003|GCST009004|GCST009371|GCST009524|GCST009666|GCST010133|GCST010543|GCST010544|GCST010988|GCST010989|GCST011122|GCST011427|GCST90002244|GCST90002334|GCST90002363|GCST90011875|GCST90012103|GCST90012794|GCST90013421|GCST90018947|GCST90018949|GCST90018966|GCST90019509|GCST90019511|GCST90019515|GCST90019521|GCST90020028|GCST90020232|GCST90020234	Body mass index|Weight|Type 1 diabetes|Crohn's disease|Inflammatory bowel disease|Obesity|Body fat percentage|Waist circumference|Hip circumference|Hip circumference adjusted for BMI|Chronic obstructive pulmonary disease|BMI (adjusted for smoking behaviour)|BMI in non-smokers|Body mass index in physically active individuals|Red blood cell count|Mosquito bite size|Cognitive ability|Intelligence (MTAG)|Hand grip strength|Intelligence|General cognitive ability|Allergic rhinitis|Educational attainment (years of education)|Highest math class taken (MTAG)|Self-reported math ability (MTAG)|Cognitive performance (MTAG)|Educational attainment (MTAG)|Cognitive performance|Self-reported math ability|Highest math class taken|Alcohol consumption (drinks per week)|FEV1|Alcohol consumption (drinks per week) (MTAG)|Estimated glomerular filtration rate|Offspring birth weight|Cognitive ability, years of educational attainment or schizophrenia (pleiotropy)|Predicted visceral adipose tissue|Waist-hip ratio|Bipolar disorder or body mass index|Household income (MTAG)|Caudate nucleus volume|Lamb consumption|Problematic alcohol use (MTAG)|Adult body size|Body size at age 10|Walking pace|Protein quantitative trait loci (liver)|Glycated hemoglobin levels|Mean corpuscular volume|Cognitive aspects of educational attainment|Bioavailable testosterone levels|Participation in an health questionnaire (not invited vs invited)|Left-handedness|Insulin-like growth factor 1 levels|Non-albumin protein levels|Total bilirubin levels|Sex hormone-binding globulin levels	body mass index|body weight|type 1 diabetes mellitus|Crohn's disease|inflammatory bowel disease|obesity|body fat percentage|waist circumference|hip circumference|BMI-adjusted hip circumference|chronic obstructive pulmonary disease|smoking behavior, body mass index|physical activity measurement, body mass index|erythrocyte count|mosquito bite reaction size measurement|intelligence|grip strength measurement|allergic rhinitis|self reported educational attainment|mathematical ability|cognitive function measurement|alcohol consumption measurement|forced expiratory volume|glomerular filtration rate|birth weight, parental genotype effect measurement|schizophrenia, intelligence, self reported educational attainment|visceral adipose tissue measurement|waist-hip ratio|bipolar disorder, body mass index|household income|caudate nucleus volume|diet measurement|alcohol use disorder measurement, alcohol consumption measurement|body height|comparative body size at age 10, self-reported|gait measurement|protein measurement|HbA1c measurement|mean corpuscular volume|red blood cell density measurement|cognitive function measurement, self reported educational attainment|testosterone measurement|health study participation|handedness|IGF-1 measurement|serum non-albumin protein measurement|bilirubin measurement|sex hormone-binding globulin measurement	partial_match	no_match
rs187717871	invn_Xcfhr2_30720	CFH	CFH|CFHR3	no_match	no_match	CFHR2	ENSG00000080910	1	GCST90019043	Complement factor H-related protein 2 levels	complement factor H-related protein 2 measurement	no_match	no_match
rs1900618	invn_Xahsg_30706	NR	AHSG|Metazoa_SRP	no_match	exact_match|partial_match	AHSG	ENSG00000145192	2	GCST012398|GCST90018951	Calcium levels	calcium measurement	no_match	exact_match
rs1921087	invn_Xcdh6_20157	CDH6|intergenic|Intergenic|NR	HPRT1P2|RPL19P11	exact_match|no_match	no_match	CDH6	ENSG00000113361	11	GCST006569|GCST006570|GCST006573|GCST007327|GCST007341|GCST007462|GCST007468|GCST007474|GCST90000047|GCST90020227|GCST90061435	Self-reported math ability (MTAG)|Cognitive performance (MTAG)|Self-reported math ability|Smoking status (ever vs never smokers)|Well-being spectrum (multivariate analysis)|Age of smoking initiation (MTAG)|Smoking initiation (ever regular vs never regular) (MTAG)|Smoking initiation (ever regular vs never regular)|Age at first sexual intercourse|Major depressive disorder|Externalizing behaviour (multivariate analysis)	mathematical ability|cognitive function measurement|smoking behavior|wellbeing measurement|smoking initiation|smoking status measurement|age at first sexual intercourse measurement|unipolar depression|attention deficit hyperactivity disorder, substance abuse, antisocial behaviour measurement	exact_match	no_match
rs192516248	invn_Xentpd5_20104		ENTPD5	no_match	exact_match	ENTPD5	ENSG00000187097	1	GCST90018724	Aspartate aminotransferase levels	aspartate aminotransferase measurement	no_match	exact_match
rs1951519	invn_Xwars_21084	NR|SLC25A47	SLC25A47|WARS1	no_match	exact_match|no_match|partial_match	WARS	ENSG00000140105	5	GCST007703|GCST90002244|GCST90012113|GCST90012114|GCST90018955	Systolic blood pressure|Glycated hemoglobin levels|Total testosterone levels|Glucose levels	systolic blood pressure|HbA1c measurement|testosterone measurement|glucose measurement	no_match	exact_match
rs1958078	invn_Xsmoc1_21461	NR|SMOC1	SMOC1	exact_match|no_match	exact_match	SMOC1	ENSG00000198732	13	GCST004621|GCST004630|GCST006804|GCST90002322|GCST90002328|GCST90002334|GCST90002369|GCST90002390|GCST90002392|GCST90002404|GCST90018964|GCST90018966|GCST90056174	Red cell distribution width|Mean corpuscular hemoglobin|Mean corpuscular hemoglobin concentration|Mean corpuscular volume	red blood cell distribution width|mean corpuscular hemoglobin|mean corpuscular hemoglobin concentration|mean corpuscular volume	exact_match	exact_match
rs198375	invn_Xntprobnp_20125	NPPB	NPPA|NPPB|SBF1P2	exact_match|no_match	partial_match	NPPB	ENSG00000120937	6	GCST002736|GCST003298|GCST005206|GCST009731|GCST90020026|GCST90095077	B-type natriuretic peptide levels|NT-proBNP levels in acute coronary syndrome|Blood protein levels in cardiovascular risk|Hip index|N-terminal prohormone brain natriuretic peptide levels	BNP measurement|cardiovascular disease biomarker measurement|natriuretic peptides B measurement|BMI-adjusted hip circumference|N-terminal prohormone brain natriuretic peptide measurement	exact_match	partial_match
rs1985157	invn_Xlrrc25_21333	intergenic|LRRC25|NR	LRRC25|SSBP4	exact_match|no_match	partial_match	LRRC25	ENSG00000175489	9	GCST004608|GCST004609|GCST009777|GCST90002351|GCST90002374|GCST90002394|GCST90002398|GCST90002399|GCST90018968	Granulocyte percentage of myeloid white cells|Monocyte percentage of white cells|C-reactive protein levels|Neutrophil count|White blood cell count|Neutrophil percentage of white cells	granulocyte percentage of myeloid white cells|monocyte percentage of leukocytes|C-reactive protein measurement|neutrophil count|myeloid white cell count|neutrophil percentage of leukocytes	exact_match	partial_match
rs198958	invn_Xklk4_21391	KLK2|KLKP1	KLKP1	no_match	no_match	KLK4	ENSG00000167749	2	GCST001799|GCST004094	Prostate-specific antigen levels|Prostate-specific antigen levels (conditioned on lead SNPs)	prostate specific antigen measurement	no_match	no_match
rs199502395	invn_Xumod_20237	NR|PDILT|UMOD	PDILT	no_match|partial_match	no_match	UMOD	ENSG00000169344	6	GCST002376|GCST007344|GCST90019502|GCST90019504|GCST90019506|GCST90019525	Urinary uromodulin levels|Estimated glomerular filtration rate|Creatinine levels|Cystatin C levels|Urea levels	urinary uromodulin measurement|glomerular filtration rate|creatinine measurement|cystatin C measurement|serum urea measurement	partial_match	no_match
rs199704972	invn_Xtlr1_30532	TLR1|TLR6	TLR1	exact_match|partial_match	exact_match	TLR1	ENSG00000174125	2	GCST003990|GCST009719	Allergy|Allergic rhinitis	allergic disease|allergic rhinitis	exact_match	exact_match
rs2002023	invn_Xdusp13_31394	DUSP13|NR	DUSP13|SAMD8|VDAC2	exact_match|no_match	exact_match|no_match|partial_match	DUSP13	ENSG00000079393	6	GCST006442|GCST007462|GCST007468|GCST008129|GCST90011874|GCST90020227	Educational attainment (years of education)|Age of smoking initiation (MTAG)|Smoking initiation (ever regular vs never regular) (MTAG)|Body mass index|Noncognitive aspects of educational attainment|Major depressive disorder	self reported educational attainment|smoking initiation|smoking status measurement|body mass index|unipolar depression	exact_match	exact_match
rs2006092	invn_Xggt1_21075	GGT1|GGTLC2|NR|SNRPD3	GGT1	exact_match|no_match|partial_match	exact_match	GGT1	ENSG00000100031	16	GCST001277|GCST006019|GCST006249|GCST007380|GCST010045|GCST011349|GCST012020|GCST012398|GCST90011734|GCST90018734|GCST90018951|GCST90018954|GCST90091206|GCST90091207|GCST90091208|GCST90094908	Liver enzyme levels (gamma-glutamyl transferase)|Gamma glutamyl transferase levels|Serum metabolite levels|Gamma glutamyl transferase levels in low alcohol consumption|Calcium levels|Forns index in high alcohol intake|Gamma glutamyl transpeptidase|Alcohol-associated liver disease in non drinkers|Alcohol-associated liver disease in light drinkers|Alcohol-associated liver disease in heavy drinkers|Nonalcoholic fatty liver disease (imputed)	serum gamma-glutamyl transferase measurement|serum metabolite measurement|calcium measurement|liver fibrosis measurement|alcoholic liver disease|non-alcoholic fatty liver disease	exact_match	exact_match
rs2019185	invn_Xcilp_30399	CILP	CILP	exact_match|no_match	exact_match	CILP	ENSG00000138615	2	GCST010796|GCST90025938	Electrocardiogram morphology (amplitude at temporal datapoints)|Left atrial active emptying fraction	electrocardiography|left atrial function	exact_match	exact_match
rs2024050	invn_Xccl24_20772	AC005102.1|RHBDD2	CCL24|RHBDD2	no_match	no_match|partial_match	CCL24	ENSG00000106178	6	GCST004600|GCST004606|GCST004617|GCST004623|GCST004624|GCST90002382	Eosinophil percentage of white cells|Eosinophil counts|Eosinophil percentage of granulocytes|Neutrophil percentage of granulocytes|Sum eosinophil basophil counts	eosinophil percentage of leukocytes|eosinophil count|eosinophil percentage of granulocytes|neutrophil percentage of granulocytes|basophil count, eosinophil count	no_match	partial_match
rs2032887	invn_Xccl25_20674	NR	CCL25	no_match	exact_match	CCL25	ENSG00000131142	1	GCST90000446	CCL25 levels	blood protein measurement	no_match	exact_match
rs203710	invn_Xpvr_21011	PVR	CEACAM16-AS1|PVR	exact_match	partial_match	PVR	ENSG00000073008	2	GCST004599|GCST90002395	Mean platelet volume	mean platelet volume	exact_match	partial_match
rs2051484	invn_Xaamdc_30236	AAMDC|CLNS1A|NR	AAMDC|CLNS1A|RSF1	exact_match|no_match	exact_match|no_match	AAMDC	ENSG00000087884	6	GCST006627|GCST90000059|GCST90002346|GCST90002395|GCST90012110|GCST90012111	Diastolic blood pressure|Mean platelet volume|Sex hormone-binding globulin levels adjusted for BMI|Sex hormone-binding globulin levels	diastolic blood pressure|mean platelet volume|sex hormone-binding globulin measurement	exact_match	exact_match
rs2070774	invn_Xgsta3_21242	GSTA1|GSTA2|intergenic|NR|RP1-152L7.1	GSTA12P|GSTA2	no_match	no_match	GSTA3	ENSG00000174156	26	GCST008058|GCST008059|GCST008087|GCST010083|GCST010173|GCST010241|GCST010244|GCST011345|GCST011427|GCST90002322|GCST90002334|GCST90002369|GCST90002390|GCST90002392|GCST90002404|GCST90012108|GCST90012109|GCST90016666|GCST90018964|GCST90018966|GCST90018975|GCST90019502|GCST90019504|GCST90019506|GCST90019523|GCST90019525	Estimated glomerular filtration rate|Triglyceride levels in current drinkers|Hemoglobin levels|Triglyceride levels|Apolipoprotein A1 levels|Protein quantitative trait loci (liver)|Mean corpuscular hemoglobin|Mean corpuscular volume|Red cell distribution width|Sex hormone-binding globulin levels adjusted for BMI|Sex hormone-binding globulin levels|Liver volume|Triglycerides|Creatinine levels|Cystatin C levels|Urea levels	glomerular filtration rate|triglyceride measurement|hemoglobin measurement|apolipoprotein A 1 measurement|protein measurement|mean corpuscular hemoglobin concentration|mean corpuscular volume|red blood cell distribution width|mean corpuscular hemoglobin|sex hormone-binding globulin measurement|liver volume|creatinine measurement|cystatin C measurement|serum urea measurement	no_match	no_match
rs2072671	invn_Xcda_30345	CDA|NR	CDA|FAM43B	exact_match|no_match	exact_match|partial_match	CDA	ENSG00000158825	17	GCST004602|GCST009733|GCST010241|GCST90002316|GCST90002334|GCST90002380|GCST90002388|GCST90002390|GCST90002392|GCST90002396|GCST90002397|GCST90002399|GCST90002403|GCST90002405|GCST90018962|GCST90018964|GCST90018966	Mean corpuscular volume|Urinary metabolite levels in chronic kidney disease|Apolipoprotein A1 levels|Lymphocyte counts|Basophil percentage of white cells|Mean corpuscular hemoglobin|Mean reticulocyte volume|Mean spheric corpuscular volume|Neutrophil percentage of white cells|Red blood cell count|Reticulocyte count	mean corpuscular volume|urinary metabolite measurement|apolipoprotein A 1 measurement|lymphocyte count|basophil percentage of leukocytes|mean corpuscular hemoglobin|mean reticulocyte volume|neutrophil percentage of leukocytes|erythrocyte count|reticulocyte count	exact_match	exact_match
rs2075672	invn_Xpcolce_20384	ACTL6B|MOSPD3|NR|PRKAG2|TFR2	TFR2	no_match	no_match	PCOLCE	ENSG00000106333	52	GCST000498|GCST000502|GCST001765|GCST002679|GCST002680|GCST004003|GCST004332|GCST004601|GCST004602|GCST004603|GCST004605|GCST004607|GCST004621|GCST004630|GCST005992|GCST006804|GCST011366|GCST011367|GCST90002322|GCST90002323|GCST90002328|GCST90002329|GCST90002334|GCST90002335|GCST90002363|GCST90002369|GCST90002390|GCST90002391|GCST90002392|GCST90002397|GCST90002400|GCST90002402|GCST90002403|GCST90002404|GCST90002406|GCST90012206|GCST90012214|GCST90012216|GCST90012222|GCST90012224|GCST90012226|GCST90012228|GCST90012229|GCST90018964|GCST90018965|GCST90018966|GCST90018971|GCST90056174|GCST90093293|GCST90093295|GCST90093297|GCST90093298	Hematological parameters|Hematocrit|Red blood cell traits|Iron status biomarkers (iron levels)|Iron status biomarkers (transferrin saturation)|Red blood cell count|Mean corpuscular volume|Platelet count|Mean corpuscular hemoglobin concentration|Plateletcrit|Red cell distribution width|Mean corpuscular hemoglobin|Mean spheric corpuscular volume|Reticulocyte fraction of red cells	erythrocyte count|hematocrit|iron biomarker measurement, serum iron measurement|iron biomarker measurement, transferrin saturation measurement|mean corpuscular volume|platelet count|mean corpuscular hemoglobin concentration|platelet crit|red blood cell distribution width|mean corpuscular hemoglobin|transferrin saturation measurement|serum iron measurement|red blood cell density measurement|reticulocyte measurement	no_match	no_match
rs2075803	invn_Xsiglec9_21390	NR|SIGLEC9	SIGLEC18P|SIGLEC9	exact_match|no_match	exact_match|partial_match	SIGLEC9	ENSG00000129450	5	GCST004608|GCST004609|GCST008129|GCST009777|GCST90002394	Granulocyte percentage of myeloid white cells|Monocyte percentage of white cells|Body mass index|C-reactive protein levels	granulocyte percentage of myeloid white cells|monocyte percentage of leukocytes|body mass index|C-reactive protein measurement	exact_match	exact_match
rs2113508	invn_Xnmi_31378	NR	NMI|TNFAIP6	no_match	partial_match	NMI	ENSG00000123609	2	GCST010555|GCST010557	Type 2 diabetes	type 2 diabetes mellitus	no_match	partial_match
rs2127870	invn_Xfut8_20992	MIR4708	MIR4708|PTBP1P	no_match	no_match	FUT8	ENSG00000033170	3	GCST004607|GCST90002400|GCST90002402	Plateletcrit|Platelet count	platelet crit|platelet count	no_match	no_match
rs2139455	invn_Xdpep1_20897	NR	DPEP1	no_match	exact_match	DPEP1	ENSG00000015413	1	GCST012398	Calcium levels	calcium measurement	no_match	exact_match
rs214068	invn_Xnucb2_21448	NR|NUCB2	NUCB2	exact_match|no_match	exact_match	NUCB2	ENSG00000070081	2	GCST011011|GCST90002298	Youthful appearance (self-reported)|Eosinophil counts	skin aging measurement|eosinophil count	exact_match	exact_match
rs2142760	invn_Xsell_30752	SELP	SELP	no_match	no_match	SELL	ENSG00000188404	4	GCST90001451|GCST90001832|GCST90001834|GCST90002393	CD62L- monocyte %monocyte|CD62L on CD62L+ plasmacytoid Dendritic Cell|CD62L on monocyte|Monocyte count	leukocyte count|blood protein measurement|monocyte count	no_match	no_match
rs215545	invn_Xcpxm1_21479	CPXM1	CPXM1	exact_match	exact_match	CPXM1	ENSG00000088882	2	GCST005580|GCST006394	Intraocular pressure	intraocular pressure measurement	exact_match	exact_match
rs2160203	invn_Xil1rl1_20250	IL1RL1	IL18R1|IL1RL1	exact_match|no_match	partial_match	IL1RL1	ENSG00000115602	2	GCST006408|GCST90086042	Allergic sensitization|Allergic rhinitis	allergic sensitization measurement|allergic rhinitis	exact_match	partial_match
rs2210913	invn_Xfcrl3_20443	FCRL3|NR	FCRL3|VDAC1P9	exact_match|no_match	exact_match|partial_match	FCRL3	ENSG00000160856	9	GCST001200|GCST004381|GCST006048|GCST006959|GCST009597|GCST011956|GCST90013534|GCST90013683|GCST90061440	Graves' disease|Insulinoma-associated antigen 2 autoantibody levels in type 1 diabetes|Rheumatoid arthritis (ACPA-positive)|Rheumatoid arthritis|Multiple sclerosis|Systemic lupus erythematosus|Primary biliary cholangitis	Graves disease|autoantibody measurement|rheumatoid arthritis|multiple sclerosis|systemic lupus erythematosus|primary biliary cirrhosis	exact_match	exact_match
rs2229092	invn_Xlta_20586	LTA|NR	LTA	exact_match|no_match	partial_match	LTA	ENSG00000226979	2	GCST90000499|GCST90020028	Tumor necrosis factor beta levels|Hip circumference adjusted for BMI	tumor necrosis factor beta measurement|BMI-adjusted hip circumference	exact_match	partial_match
rs2254194	invn_Xsirpa_20304	NR|RP4-576H24.4|SIRPB1	SIRPB1	no_match	no_match	SIRPA	ENSG00000198053	3	GCST90002340|GCST90002393|GCST90018967	Monocyte count	monocyte count	no_match	no_match
rs2260414	invn_Xthop1_20194	intergenic|NR|THOP1	THOP1	exact_match|no_match	exact_match	THOP1	ENSG00000172009	20	GCST006612|GCST007134|GCST010204|GCST90002357|GCST90002400|GCST90002402|GCST90002412|GCST90012102|GCST90012106|GCST90012107|GCST90012108|GCST90012109|GCST90012110|GCST90012111|GCST90012113|GCST90012114|GCST90018974|GCST90019501|GCST90019518|GCST90019520	LDL cholesterol|Total cholesterol levels|Low density lipoprotein cholesterol levels|Platelet count|Plateletcrit|Bioavailable testosterone levels|Sex hormone-binding globulin levels adjusted for BMI|Sex hormone-binding globulin levels|Total testosterone levels|Testosterone levels	low density lipoprotein cholesterol measurement|total cholesterol measurement|platelet count|platelet crit|testosterone measurement|sex hormone-binding globulin measurement	exact_match	exact_match
rs2270894	invn_Xcreld1_30619	CRELD1\x3bIL17RC	CRELD1|IL17RC	no_match	partial_match	CRELD1	ENSG00000163703	3	GCST008839|GCST90018729|GCST90018959	Height|Weight	body height|body weight	no_match	partial_match
rs2272011	invn_Xscarf1_20297	SCARF1	SCARF1	exact_match	partial_match	SCARF1	ENSG00000074660	2	GCST90002405|GCST90002406	Reticulocyte count|Reticulocyte fraction of red cells	reticulocyte count|reticulocyte measurement	exact_match	partial_match
rs2276109	invn_Xmmp12_21439	Intergenic|MMP12	BOLA3P1|MMP12	exact_match|no_match	no_match	MMP12	ENSG00000110347	3	GCST002525|GCST003264|GCST009731	Local histogram emphysema pattern|Post bronchodilator FEV1/FVC ratio|Blood protein levels in cardiovascular risk	emphysema pattern measurement|response to bronchodilator, FEV/FEC ratio|macrophage metalloelastase measurement	exact_match	no_match
rs2284176	invn_Xddr1_21009	HCG22|HLA-A	DDR1|GTF2H4	no_match	no_match|partial_match	DDR1	ENSG00000204580	2	GCST001679|GCST008054	Complement C3 and C4 levels|QRS duration	complement C4 measurement|QRS duration	no_match	partial_match
rs2288480	invn_Xdkkl1_21313	DKKL1|NR|SLC6A16	CD37|DKKL1|SLC6A16|TEAD2	exact_match|no_match	exact_match|no_match	DKKL1	ENSG00000104901	4	GCST001198|GCST005531|GCST009597|GCST011956	Multiple sclerosis|Systemic lupus erythematosus	multiple sclerosis|systemic lupus erythematosus	exact_match	exact_match
rs2290130	invn_Xb3gnt7_30281	AC017104.6|B3GNT7|NR	ARMC9|B3GNT7|ZBTB8OSP2	exact_match|no_match	partial_match	B3GNT7	ENSG00000156966	6	GCST001969|GCST003818|GCST010796|GCST90002340|GCST90002394|GCST90018967	Heart rate|Resting heart rate|Electrocardiogram morphology (amplitude at temporal datapoints)|Monocyte count|Monocyte percentage of white cells	heart rate|resting heart rate|electrocardiography|monocyte count|monocyte percentage of leukocytes	exact_match	partial_match
rs2302465	invn_Xbst1_21051	BST1	BST1|FAM200B	exact_match	partial_match	BST1	ENSG00000109743	1	GCST009733	Urinary metabolite levels in chronic kidney disease	urinary metabolite measurement	exact_match	partial_match
rs2306272	invn_Xlrig1_21429	LRIG1	LRIG1|SLC25A26	exact_match|no_match	partial_match	LRIG1	ENSG00000144749	2	GCST006061|GCST006433	Atrial fibrillation|Heel bone mineral density	atrial fibrillation|heel bone mineral density	exact_match	partial_match
rs231976	invn_Xsult1a1_21031	CCDC101|NR|NUPR1	NUPR1|SGF29|SULT1A2	no_match	no_match	SULT1A1	ENSG00000196502	6	GCST005316|GCST006250|GCST006269|GCST009524|GCST009733|GCST90061435	Intelligence (MTAG)|Intelligence|General cognitive ability|Household income (MTAG)|Urinary metabolite levels in chronic kidney disease|Externalizing behaviour (multivariate analysis)	intelligence|household income|urinary metabolite measurement|attention deficit hyperactivity disorder, substance abuse, antisocial behaviour measurement	no_match	no_match
rs238238	invn_Xeno3_30209	ENO3|NR	ENO3	exact_match|no_match	exact_match	ENO3	ENSG00000108515	2	GCST90002369|GCST90002404	Red cell distribution width	red blood cell distribution width	exact_match	exact_match
rs2395400	invn_Xmln_20541	B3GALT4|BAK1|C6orf1|CUTA|GGNBP1|GRM4|HMGA1|IP6K3|ITPR3|KIFC1|LEMD2|LINC00336|LOC100507584|MIR1275|MLN|MNF1|NR|PHF1|RPS18|SYNGAP1|VPS52|WDR46	IP6K3|LEMD2	no_match|partial_match	no_match	MLN	ENSG00000096395	4	GCST004557|GCST005951|GCST008744|GCST010241	Body mass index|Predicted visceral adipose tissue|Apolipoprotein A1 levels	physical activity measurement, body mass index|body mass index|visceral adipose tissue measurement|apolipoprotein A 1 measurement	partial_match	no_match
rs2405442	invn_Xpilra_21129	NR|ZCWPW1	NYAP1|PILRA|PMS2P1|ZCWPW1	no_match	exact_match|no_match	PILRA	ENSG00000085514	8	GCST002245|GCST005921|GCST007319|GCST007320|GCST007321|GCST010378|GCST90054783|GCST90054785	Alzheimer's disease (late onset)|Family history of Alzheimer's disease|Alzheimer's disease or family history of Alzheimer's disease|Spherical equivalent|Lung function (FEV1)|Lung function (FEV1/FVC)	Alzheimer disease|family history of Alzheimerâ€™s disease|Alzheimer disease, family history of Alzheimerâ€™s disease|refractive error|forced expiratory volume|FEV/FEC ratio	no_match	exact_match
rs2405442	invn_Xpilrb_20197	NR|ZCWPW1	NYAP1|PILRA|PMS2P1|ZCWPW1	no_match	no_match	PILRB	ENSG00000121716	8	GCST002245|GCST005921|GCST007319|GCST007320|GCST007321|GCST010378|GCST90054783|GCST90054785	Alzheimer's disease (late onset)|Family history of Alzheimer's disease|Alzheimer's disease or family history of Alzheimer's disease|Spherical equivalent|Lung function (FEV1)|Lung function (FEV1/FVC)	Alzheimer disease|family history of Alzheimerâ€™s disease|Alzheimer disease, family history of Alzheimerâ€™s disease|refractive error|forced expiratory volume|FEV/FEC ratio	no_match	no_match
rs2435356	invn_Xret_21346	RET	MIR5100|RET	exact_match|no_match	exact_match|partial_match	RET	ENSG00000165731	3	GCST003764|GCST006271|GCST90018729	Hirschsprung disease|Weight	Hirschsprung disease|body weight	exact_match	exact_match
rs2446622	invn_Xfcrlb_21193	FCGR2B|FCGR3A|FCGR3B	FCGR2B|FCGR3B	no_match	no_match	FCRLB	ENSG00000162746	2	GCST90002379|GCST90002380	Basophil count|Basophil percentage of white cells	basophil count|basophil percentage of leukocytes	no_match	no_match
rs2446622	invn_Xfcgr3b_20387	FCGR2B|FCGR3A|FCGR3B	FCGR2B|FCGR3B	no_match|partial_match	exact_match|partial_match	FCGR3B	ENSG00000162747	2	GCST90002379|GCST90002380	Basophil count|Basophil percentage of white cells	basophil count|basophil percentage of leukocytes	partial_match	exact_match
rs2455069	invn_Xcd33_21472	CD33	CD33|SIGLEC22P	exact_match|no_match	exact_match|partial_match	CD33	ENSG00000105383	5	GCST008922|GCST90001515|GCST90001516|GCST90001523|GCST90002052	Triacylglyceride levels|Immature Myeloid-Derived Suppressor Cells Absolute Count|Immature Myeloid-Derived Suppressor Cells %CD33dim HLA DR- CD66b-|CD33- HLA DR+ Absolute Count|CD45 on Immature Myeloid-Derived Suppressor Cells	triglyceride measurement|myeloid white cell count|blood protein measurement	exact_match	exact_match
rs2461286	invn_Xhbz_30307	HBM|HBZ	HBZ	partial_match	exact_match	HBZ	ENSG00000130656	3	GCST004602|GCST004630|GCST90002403	Mean corpuscular volume|Mean corpuscular hemoglobin|Red blood cell count	mean corpuscular volume|mean corpuscular hemoglobin|erythrocyte count	partial_match	exact_match
rs2469434	invn_Xcd226_30556	CD226|NR	CD226	exact_match|no_match	exact_match	CD226	ENSG00000150637	4	GCST002318|GCST009597|GCST90002351|GCST90002374	Rheumatoid arthritis|Multiple sclerosis|Neutrophil count|White blood cell count	rheumatoid arthritis|multiple sclerosis|neutrophil count|myeloid white cell count	exact_match	exact_match
rs2476322	invn_Xf7_20372	F7/F10|NR	F7|MCF2L	no_match	partial_match	F7	ENSG00000057593	2	GCST001798|GCST006017	End-stage coagulation|Prothrombin time	coagulation factor measurement|prothrombin time measurement	no_match	partial_match
rs2508014	invn_Xcdsn_20667	PSORS1|STG	C6orf15|RNU6-1133P	no_match	no_match	CDSN	ENSG00000204539	2	GCST000448|GCST90027060	Follicular lymphoma|Prostate cancer	neoplasm of mature B-cells|prostate carcinoma	no_match	no_match
rs2516600	invn_Xnid2_21085		NID2	no_match	exact_match	NID2	ENSG00000087303	1	GCST90018827	Colon polyp	polyp of colon	no_match	exact_match
rs2617150	invn_Xklrk1_31082	KLRC1|KLRC4|KLRK1|NR	KLRC1|KLRC2|KLRC4|KLRC4-KLRK1	no_match|partial_match	no_match	KLRK1	ENSG00000213809	7	GCST001804|GCST004346|GCST90013663|GCST90013664|GCST90018944|GCST90019497|GCST90019515	Behcet's disease|Psoriasis|Alanine aminotransferase levels|Aspartate aminotransferase levels|Non-albumin protein levels	Behcet's syndrome|psoriasis|serum alanine aminotransferase measurement|aspartate aminotransferase measurement|serum non-albumin protein measurement	partial_match	no_match
rs2622768	invn_Xscg3_20728	Intergenic|NR|SCG3	DMXL2|SCG3	exact_match|no_match	exact_match|no_match|partial_match	SCG3	ENSG00000104112	4	GCST005316|GCST006250|GCST006570|GCST006571	Intelligence (MTAG)|Intelligence|Cognitive performance (MTAG)|Educational attainment (MTAG)	intelligence|cognitive function measurement|self reported educational attainment	exact_match	exact_match
rs2685422	invn_Xscara5_21058	SCARA5	SCARA5	exact_match	exact_match	SCARA5	ENSG00000168079	2	GCST007445|GCST007446	Factor VIII levels|vWF levels	factor VIII measurement|von Willebrand factor measurement	exact_match	exact_match
rs2731673	invn_Xf12_30739	DBN1|F12|FGFR4|GRK6|LMAN2|MXD3|NR|NSD1|PRELID1|PRR7|RGS14|SLC34A1|UIMC1	F12|GRK6	exact_match|no_match|partial_match	no_match|partial_match	F12	ENSG00000131187	16	GCST000631|GCST001391|GCST001574|GCST001853|GCST002442|GCST003666|GCST003793|GCST004038|GCST006018|GCST007638|GCST012020|GCST012021|GCST90019504|GCST90019516|GCST90032674|GCST90054799	Activated partial thromboplastin time|Metabolite levels|Circulating vasoactive peptide levels|Blood metabolite ratios|Metabolite levels (small molecules and protein measures)|L-arginine levels|Circulating chromogranin peptide levels|Glycine levels|Serum metabolite levels|Cystatin C levels|Serum phosphate levels|Serum lipopolysaccharide activity|High-sensitivity cardiac troponin I concentration	partial thromboplastin time|metabolite measurement|vasoactive peptide measurement|blood metabolite measurement|blood metabolite measurement, protein measurement, amino acid measurement|L-arginine measurement|CHGA cleavage product measurement|glycine measurement|serum metabolite measurement|cystatin C measurement|blood phosphate measurement|serum lipopolysaccharide activity|cardiac troponin I measurement	exact_match	partial_match
rs281438	invn_Xicam5_20145	ICAM1	ICAM1	no_match	no_match	ICAM5	ENSG00000105376	1	GCST000210	Soluble ICAM-1	ICAM-1 measurement	no_match	no_match
rs281439	invn_Xicam5_20145	NR	ICAM4|ICAM5	no_match	partial_match	ICAM5	ENSG00000105376	1	GCST90012110	Sex hormone-binding globulin levels adjusted for BMI	sex hormone-binding globulin measurement	no_match	partial_match
rs28399657	invn_Xbcam_21076	CBLC|NR	BCAM|CBLC	no_match	exact_match|no_match	BCAM	ENSG00000187244	12	GCST007141|GCST007143|GCST007848|GCST008676|GCST010243|GCST90019495|GCST90019496|GCST90019499|GCST90019501|GCST90019512|GCST90019513|GCST90019523	Low density lipoprotein cholesterol levels|Total cholesterol levels|LDL cholesterol|LDL cholesterol levels|Apolipoprotein B levels|Apolipoprotein A1 levels|C-reactive protein levels|Lipoprotein (a) levels|Triglyceride levels	low density lipoprotein cholesterol measurement|total cholesterol measurement|apolipoprotein B measurement|apolipoprotein A 1 measurement|C-reactive protein measurement|lipoprotein A measurement|triglyceride measurement	no_match	exact_match
rs2854746	invn_Xigfbp3_20398	AC073115.6|IGFBP1|IGFBP3|TNS3	FTLP15|IGFBP3	exact_match|no_match|partial_match	exact_match|partial_match	IGFBP3	ENSG00000146674	10	GCST006021|GCST006228|GCST006230|GCST007094|GCST007096|GCST007097|GCST007099|GCST007268|GCST007705|GCST90020029	Systolic blood pressure|Pulse pressure|Diastolic blood pressure|Waist circumference adjusted for body mass index	systolic blood pressure|pulse pressure measurement|diastolic blood pressure|BMI-adjusted waist circumference	exact_match	exact_match
rs2865352	invn_Xhpgds_21266	HPGDS|SMARCAD1	HPGDS	partial_match	exact_match	HPGDS	ENSG00000163106	2	GCST002023|GCST004635	Testicular germ cell tumor	testicular carcinoma|Testicular Germ Cell Tumor	partial_match	exact_match
rs28672317	invn_Xitga11_20581	ITGA11	ITGA11	exact_match	exact_match	ITGA11	ENSG00000137809	2	GCST012227|GCST012229	Hip circumference adjusted for BMI|Hip index	BMI-adjusted hip circumference	exact_match	exact_match
rs288326	invn_Xfrzb_20968		FRZB	no_match	exact_match	FRZB	ENSG00000162998	1	GCST90018959	Height	body height	no_match	exact_match
rs2905757	invn_Xhcg22_30088	C6orf15|CCHCR1|CDSN|HCG22|MUC21|PSORS1C1|PSORS1C2	HCG22|RNU6-1133P	exact_match|partial_match	no_match	HCG22	ENSG00000228789	5	GCST001137|GCST012227|GCST90020025|GCST90020027|GCST90020028	White blood cell count|Hip circumference adjusted for BMI|Waist-to-hip ratio adjusted for BMI|Waist-hip index	leukocyte count|BMI-adjusted hip circumference|BMI-adjusted waist-hip ratio	exact_match	no_match
rs2920280	invn_Xpsca_31493	JRK|NR|PSCA	JRK|LY6K|PSCA	exact_match|no_match|partial_match	exact_match|partial_match	PSCA	ENSG00000167653	23	GCST000454|GCST000842|GCST001433|GCST003218|GCST004075|GCST005012|GCST006442|GCST006707|GCST008062|GCST008712|GCST008713|GCST008714|GCST010956|GCST011504|GCST90011817|GCST90013700|GCST90018631|GCST90018727|GCST90018849|GCST90018851|GCST90018947|GCST90018949|GCST90020232	Bladder cancer|Duodenal ulcer|Non-cardia gastric cancer|Vertical cup-disc ratio|Urinary tract infection frequency|Educational attainment (years of education)|Gastric cancer|Blood urea nitrogen levels|Pepsinogen I/II ratio|Severe gastric atrophy|Gastric atrophy|Peptic ulcer disease|Gastric ulcer|Body mass index|Weight|Body fat percentage	urinary bladder carcinoma|duodenal ulcer|gastric carcinoma|cup-to-disc ratio measurement|susceptibility to urinary tract infection measurement|self reported educational attainment|blood urea nitrogen measurement|pepsinogen I/II ratio|atrophic gastritis|peptic ulcer disease|gastric ulcer|body mass index|body weight|body fat percentage	exact_match	exact_match
rs2968710	invn_Xcxcl1_20762		CXCL1|HNRNPA1P55	no_match	partial_match	CXCL1	ENSG00000163739	1	GCST90002398	Neutrophil count	neutrophil count	no_match	partial_match
rs3020728	invn_Xcd8a_21018		CD8A	no_match	exact_match	CD8A	ENSG00000153563	4	GCST90002054|GCST90002056|GCST90002058|GCST90002060	CD8 on Central Memory CD8+ T cell|CD8 on Effector Memory CD8+ T cell|CD8 on CD8+ T cell|CD8 on HLA DR+ CD8+ T cell	blood protein measurement	no_match	exact_match
rs3039591	invn_Xlrp11_20185	KATNA1|LATS1|LRP11|NR|PCMT1	KATNA1|LATS1|LRP11|PCMT1|RPS18P9	exact_match|no_match	exact_match|no_match	LRP11	ENSG00000120256	6	GCST004635|GCST006976|GCST009697|GCST012020|GCST012021|GCST90018950	Testicular germ cell tumor|Macular thickness|Brainstem volume|Serum metabolite levels|C-reactive protein	Testicular Germ Cell Tumor|macula measurement|brain stem volume measurement|serum metabolite measurement|C-reactive protein measurement	exact_match	exact_match
rs3104375	invn_Xhladra_20520	DQB1.DRB1|HLA|HLA-DQA1|HLA-DRB1|HLA-DRB5|HLADQA1|HLADRB1|MHC|NR	HLA-DQA1|HLA-DRB1	no_match	no_match	HLA-DRA	ENSG00000204287	24	GCST000070|GCST001364|GCST002943|GCST003984|GCST005562|GCST005567|GCST005568|GCST005569|GCST005606|GCST006410|GCST007320|GCST007443|GCST007444|GCST007614|GCST007933|GCST007942|GCST009325|GCST009379|GCST011781|GCST012198|GCST90002105|GCST90002106|GCST90018991|GCST90019000	Rheumatoid arthritis|IgA nephropathy|Parkinson's disease|Rheumatoid arthritis (ACPA-negative)|Rheumatoid arthritis (ACPA-positive)|Response to hepatitis B vaccine|ACPA-positive rheumatoid arthritis (smoking interaction)|Alzheimer's disease or family history of Alzheimer's disease|Nasal polyps|Chronic rhinosinusitis|C-reactive protein levels|Medication use (immunosuppressants)|Medication use (glucocorticoids)|Parkinson's disease or first degree relation to individual with Parkinson's disease|Type 2 diabetes|Interleukin-6 levels|HLA DR on plasmacytoid Dendritic Cell|HLA DR on Dendritic Cell	rheumatoid arthritis|IGA glomerulonephritis|Parkinson disease|response to vaccine|rheumatoid arthritis, smoking status measurement, ACPA-positive rheumatoid arthritis|Alzheimer disease, family history of Alzheimerâ€™s disease|Nasal Cavity Polyp|chronic rhinosinusitis|C-reactive protein measurement|Immunosuppressant use measurement|Glucocorticoid use measurement|type 2 diabetes mellitus|interleukin-6 measurement|blood protein measurement	no_match	no_match
rs3136716	invn_Xdkk4_20934	POLB	POLB	no_match	no_match	DKK4	ENSG00000104371	1	GCST002374	Plasma plasminogen activator levels	tissue plasminogen activator measurement	no_match	no_match
rs3213276	invn_Xpinlyp_30651	XRCC1	XRCC1	no_match	no_match	PINLYP	ENSG00000234465	1	GCST010204	Low density lipoprotein cholesterol levels	low density lipoprotein cholesterol measurement	no_match	no_match
rs3213318	invn_Xpinlyp_30651	NR|XRCC1	PINLYP|XRCC1|ZNF575	no_match	exact_match|no_match	PINLYP	ENSG00000234465	5	GCST010243|GCST010245|GCST90018959|GCST90019496|GCST90019512	Apolipoprotein B levels|LDL cholesterol levels|Height|Low density lipoprotein cholesterol levels	apolipoprotein B measurement|low density lipoprotein cholesterol measurement|body height	no_match	exact_match
rs34046416	invn_Xggact_30290	NR|PCCA	GGACT|PCCA|TMTC4	no_match	exact_match|no_match|partial_match	GGACT	ENSG00000134864	7	GCST006290|GCST006291|GCST007474|GCST008810|GCST010018|GCST90018959|GCST90061435	Myopia (age of diagnosis)|Spherical equivalent or myopia (age of diagnosis)|Smoking initiation (ever regular vs never regular)|Smoking status (ever vs never smokers)|Height|Externalizing behaviour (multivariate analysis)	age at onset, Myopia|refractive error, age at onset, Myopia|smoking status measurement|smoking initiation|body height|attention deficit hyperactivity disorder, substance abuse, antisocial behaviour measurement	no_match	exact_match
rs34072505	invn_Xatxn3_31149	TRIP11	TRIP11	no_match	no_match	ATXN3	ENSG00000066427	4	GCST006433|GCST008839|GCST90018739|GCST90020029	Heel bone mineral density|Height|Waist circumference adjusted for body mass index	heel bone mineral density|body height|BMI-adjusted waist circumference	no_match	no_match
rs342706	invn_Xgpc5_20944		GPC5	no_match	exact_match	GPC5	ENSG00000179399	1	GCST90054783	Lung function (FEV1)	forced expiratory volume	no_match	exact_match
rs34324219	invn_Xtcn1_30687	TCN1	TCN1	exact_match	exact_match	TCN1	ENSG00000134827	2	GCST002559|GCST004161	Vitamin B levels in ischemic stroke|Vitamin B12 levels	vitamin B12 measurement	exact_match	exact_match
rs34400677	invn_Xcgref1_20152	MAPRE3	MAPRE3	no_match	no_match	CGREF1	ENSG00000138028	1	GCST90002399	Neutrophil percentage of white cells	neutrophil percentage of leukocytes	no_match	no_match
rs34532358	invn_Xmia_21531	CYP2A6|EGLN2|RAB4B	MIA-RAB4B|RAB4B|RAB4B-EGLN2	no_match	no_match	MIA	ENSG00000261857	1	GCST001321	Chronic obstructive pulmonary disease	chronic obstructive pulmonary disease	no_match	no_match
rs34546498	invn_Xbtn2a1_20713	ABT1|BTN1A1|BTN2A1|BTN2A2|BTN2A3P|BTN3A1|BTN3A2|BTN3A3|GUSBP2|HCG11|HFE|HIST1H1A|HIST1H1C|HIST1H1D|HIST1H1E|HIST1H1T|HIST1H2AA|HIST1H2AB|HIST1H2AC|HIST1H2AD|HIST1H2AE|HIST1H2AG|HIST1H2AH|HIST1H2APS1|HIST1H2BA|HIST1H2BB|HIST1H2BC|HIST1H2BD|HIST1H2BE|HIST1H2BF|HIST1H2BG|HIST1H2BH|HIST1H2BI|HIST1H2BJ|HIST1H2BK|HIST1H3A|HIST1H3B|HIST1H3C|HIST1H3D|HIST1H3E|HIST1H3F|HIST1H3G|HIST1H4A|HIST1H4B|HIST1H4C|HIST1H4D|HIST1H4E|HIST1H4F|HIST1H4G|HIST1H4H|HIST1H4I|HMGN4|Intergenic|LINC00240|LOC100270746|LOC285819|LRRC16A|MHC|MIR3143|NR|POM121L2|PRSS16|SCGN|SLC17A1|SLC17A2|SLC17A3|SLC17A4|TRIM38|VN1R10P|ZNF204P|ZNF322|ZNF391	ABT1|BTN1A1|BTN1A1P1|BTN2A1|BTN3A1|BTN3A2|BTN3A3|GUSBP2|H2BC9|H3C8|H3C9P|HCG11|HMGN4|LINC00240|NA|ZNF322	exact_match|no_match|partial_match	exact_match|no_match|partial_match	BTN2A1	ENSG00000112763	31	GCST003048|GCST004521|GCST004748|GCST004750|GCST004988|GCST005316|GCST005902|GCST006250|GCST006269|GCST006568|GCST006569|GCST006570|GCST007201|GCST007268|GCST007341|GCST008972|GCST009735|GCST010011|GCST010012|GCST010083|GCST010241|GCST011766|GCST012213|GCST012231|GCST012464|GCST012465|GCST90011875|GCST90013421|GCST90020025|GCST90020027|GCST90091213	Schizophrenia|Autism spectrum disorder or schizophrenia|Lung cancer|Squamous cell lung carcinoma|Breast cancer|Intelligence (MTAG)|Depression (broad)|Intelligence|General cognitive ability|Highest math class taken (MTAG)|Self-reported math ability (MTAG)|Cognitive performance (MTAG)|Diastolic blood pressure|Well-being spectrum (multivariate analysis)|Urate levels|Urinary metabolite modules (eigenmetabolites) in chronic kidney disease|Help-seeking from a GP|Help-seeking from a psychiatrist|Hemoglobin levels|Apolipoprotein A1 levels|Chronic obstructive pulmonary disease|Aerodigestive squamous cell cancer (pleiotropy)|A body shape index|Bipolar I disorder|Bipolar disorder|Cognitive aspects of educational attainment|Left-handedness|Waist-to-hip ratio adjusted for BMI|Waist-hip index|Suicide attempt	schizophrenia|autism spectrum disorder, schizophrenia|lung carcinoma|squamous cell lung carcinoma|breast carcinoma|intelligence|unipolar depression|mathematical ability|cognitive function measurement|diastolic blood pressure|wellbeing measurement|urate measurement|urinary metabolite measurement|hemoglobin measurement|apolipoprotein A 1 measurement|chronic obstructive pulmonary disease|upper aerodigestive tract neoplasm|BMI-adjusted waist circumference|bipolar I disorder|bipolar disorder|cognitive function measurement, self reported educational attainment|handedness|BMI-adjusted waist-hip ratio|attempted suicide	exact_match	exact_match
rs34593439	invn_Xctsh_20113	CTSH|NR	CTSH	exact_match|no_match	exact_match	CTSH	ENSG00000103811	7	GCST005522|GCST005536|GCST008871|GCST009875|GCST90011899|GCST90018944|GCST90019497	Narcolepsy|Type 1 diabetes|Basal cell carcinoma|Aspartate aminotransferase levels	narcolepsy-cataplexy syndrome|type 1 diabetes mellitus|basal cell carcinoma|type 2 diabetes mellitus|aspartate aminotransferase measurement	exact_match	exact_match
rs34618864	invn_Xspink8_30153		NME6|ZNF589	no_match	no_match	SPINK8	ENSG00000229453	1	GCST90018729	Weight	body weight	no_match	no_match
rs34669210	invn_Xcrtam_20914	NR	JHY	no_match	no_match	CRTAM	ENSG00000109943	4	GCST90012103|GCST90012104|GCST90012113|GCST90012114	Bioavailable testosterone levels|Total testosterone levels	testosterone measurement	no_match	no_match
rs34812295	invn_Xevi5_30519	EVI5|FAM69A|GFI1|RPL5|SNORA66|SNORD21	EVI5	exact_match|no_match|partial_match	exact_match	EVI5	ENSG00000067208	5	GCST001198|GCST007563|GCST007564|GCST009597|GCST90086149	Multiple sclerosis|Allergic disease (asthma, hay fever or eczema)|Asthma or allergic disease (pleiotropy)|Atopic dermatitis	multiple sclerosis|asthma, allergic disease|atopic eczema	exact_match	exact_match
rs35030851	invn_Xtek_21496	Tie-2	TEK	no_match	exact_match	TEK	ENSG00000120156	1	GCST002731	Endothelial growth factor levels	endothelial growth factor measurement, angiopoietin-2 receptor measurement	no_match	exact_match
rs351855	invn_Xfgfr4_30646	FGFR4|NR	FGFR4|ZNF346	exact_match|no_match	exact_match|partial_match	FGFR4	ENSG00000160867	5	GCST007293|GCST009150|GCST009576|GCST010083|GCST012226	Body fat distribution (arm fat ratio)|Low density lipoprotein cholesterol levels|Appendicular lean mass|Hemoglobin levels|Waist circumference adjusted for body mass index	body fat distribution|low density lipoprotein cholesterol measurement|appendicular lean mass|hemoglobin measurement|BMI-adjusted waist circumference	exact_match	exact_match
rs35272197	invn_Xswap70_31477	NR|SWAP70	SWAP70	exact_match|no_match	exact_match	SWAP70	ENSG00000133789	2	GCST90002374|GCST90002407	White blood cell count	myeloid white cell count|leukocyte count	exact_match	exact_match
rs35285321	invn_Xcstb_20294	CSTB	CSTB|TMEM97P1	exact_match	partial_match	CSTB	ENSG00000160213	1	GCST009731	Blood protein levels in cardiovascular risk	cystatin C measurement	exact_match	partial_match
rs35299026	invn_Xhsd17b14_31098	BCAT2	BCAT2	no_match	no_match	HSD17B14	ENSG00000087076	2	GCST012020|GCST012021	Serum metabolite levels	serum metabolite measurement	no_match	no_match
rs35401426	invn_Xitih3_20352	GLT8D1|GNL3|ITIH1|NEK4|NR|PBRM1|SMIM4	GLT8D1|GNL3|ITIH1|NEK4|PBRM1|SMIM4	no_match	no_match	ITIH3	ENSG00000162267	19	GCST000570|GCST001592|GCST004562|GCST004904|GCST005316|GCST006926|GCST007092|GCST007337|GCST007338|GCST010083|GCST012228|GCST012230|GCST012464|GCST90011875|GCST90018970|GCST90020024|GCST90020025|GCST90020027|GCST90020029	Major mood disorders|Osteoarthritis|Waist circumference adjusted for body mass index|Body mass index|Intelligence (MTAG)|Osteoarthritis (hip)|Osteoarthritis of the hip or knee|Life satisfaction|Positive affect|Hemoglobin levels|Waist-hip index|Waist-to-hip ratio adjusted for BMI|Bipolar I disorder|Cognitive aspects of educational attainment|Pulse pressure|A body shape index	mood disorder|osteoarthritis|BMI-adjusted waist circumference|body mass index|intelligence|osteoarthritis, hip|osteoarthritis, hip, osteoarthritis, knee|wellbeing measurement|hemoglobin measurement|BMI-adjusted waist-hip ratio|bipolar I disorder|cognitive function measurement, self reported educational attainment|pulse pressure measurement	no_match	no_match
rs35489971	invn_Xcd300lf_21469	CD300LF|NAT9|NR|RAB37|SLC9A3R1	CD300LF|RAB37	exact_match|no_match|partial_match	partial_match	CD300LF	ENSG00000186074	11	GCST000368|GCST002147|GCST004121|GCST004122|GCST007614|GCST90002340|GCST90002374|GCST90002393|GCST90002400|GCST90002402|GCST90002407	Fibrinogen|Fibrinogen levels|C-reactive protein levels|Monocyte count|White blood cell count|Plateletcrit|Platelet count	fibrinogen measurement|C-reactive protein measurement|monocyte count|myeloid white cell count|platelet crit|platelet count|leukocyte count	exact_match	partial_match
rs35617250	invn_Xcfh_30790	CFH|CFHR1|CFHR3|CFHR4|CFHR5|CHFR2	CFH|CFHR1|CFHR3|CFHR4	exact_match|no_match|partial_match	exact_match|no_match|partial_match	CFH	ENSG00000000971	7	GCST001009|GCST002655|GCST010284|GCST90011899|GCST90018944|GCST90019042|GCST90026529	Nephropathy|IgA nephropathy|Age-related macular degeneration (MTAG)|Aspartate aminotransferase levels|Complement factor H-related protein 1 levels	kidney disease|IGA glomerulonephritis|age-related macular degeneration|aspartate aminotransferase measurement|blood protein measurement|complement factor H-related protein 1 measurement	exact_match	exact_match
rs35722982	invn_Xtfpi_20388	AC007319.1|CALCRL|NR|TFPI	CALCRL|NA|RNU6-989P|TFPI	exact_match|no_match	exact_match|no_match|partial_match	TFPI	ENSG00000003436	17	GCST001969|GCST004576|GCST007483|GCST007487|GCST007500|GCST007502|GCST008994|GCST010241|GCST010989|GCST012227|GCST90002316|GCST90002388|GCST90012108|GCST90018945|GCST90018962|GCST90018978|GCST90019493	Heart rate|Waist-to-hip ratio adjusted for body mass index|Waist-to-hip ratio adjusted for BMI (additive genetic model)|Waist-to-hip ratio adjusted for BMI|Apolipoprotein A1 levels|Body size at age 10|Hip circumference adjusted for BMI|Lymphocyte counts|Sex hormone-binding globulin levels adjusted for BMI|Serum albumin levels|White blood cell count	heart rate|BMI-adjusted waist-hip ratio, physical activity measurement|BMI-adjusted waist-hip ratio|apolipoprotein A 1 measurement|comparative body size at age 10, self-reported|BMI-adjusted hip circumference|lymphocyte count|sex hormone-binding globulin measurement|serum albumin measurement|leukocyte count	exact_match	exact_match
rs35934643	invn_Xbtn3a2_20540	ABT1|BTN1A1|BTN2A1|BTN2A2|BTN3A1|BTN3A2|BTN3A3|C6orf100|GABBR1|GPX6|HFE|HIST1H1A|HIST1H1B|HIST1H1C|HIST1H1T|HIST1H2AB|HIST1H2AC|HIST1H2AD|HIST1H2AG|HIST1H2AH|HIST1H2AI|HIST1H2AJ|HIST1H2AK|HIST1H2AL|HIST1H2AM|HIST1H2BB|HIST1H2BC|HIST1H2BD|HIST1H2BE|HIST1H2BF|HIST1H2BI|HIST1H2BJ|HIST1H2BK|HIST1H2BL|HIST1H2BM|HIST1H2BN|HIST1H2BO|HIST1H3A|HIST1H3B|HIST1H3C|HIST1H3D|HIST1H3G|HIST1H3H|HIST1H3I|HIST1H3J|HIST1H4A|HIST1H4B|HIST1H4C|HIST1H4D|HIST1H4E|HIST1H4I|HIST1H4J|HIST1H4K|HIST1H4L|HMGN4|Intergenic|LOC285819|LRRC16A|MAS1L|NKAPL|NR|OR10C1|OR11A1|OR12D2|OR12D3|OR14J1|OR2B2|OR2B3|OR2B6|OR2H1|OR2H2|OR2J1|OR2J2|OR2J3|OR2W1|OR5V1|PGBD1|POM121L2|PRSS16|SCAND3|SCGN|SLC17A1|SLC17A2|SLC17A3|SLC17A4|TRIM27|TRIM38|UBD|ZKSCAN3|ZKSCAN4|ZKSCAN8|ZNF165|ZNF184|ZNF311|ZNF322|ZNF391|ZSCAN12|ZSCAN16|ZSCAN23|ZSCAN31|ZSCAN9	ABT1|BTN1A1|BTN1A1P1|BTN2A1|BTN2A2|BTN2A3P|BTN3A2|BTN3A3|HCG11|HMGN4	no_match|partial_match	exact_match|no_match	BTN3A2	ENSG00000186470	16	GCST005316|GCST005337|GCST006250|GCST006269|GCST006568|GCST006569|GCST007201|GCST010135|GCST010140|GCST010142|GCST010241|GCST011766|GCST012213|GCST90020025|GCST90020027|GCST90085695	Intelligence (MTAG)|Headache|Intelligence|General cognitive ability|Highest math class taken (MTAG)|Self-reported math ability (MTAG)|Schizophrenia|Oily fish consumption|Pork consumption|Fish- and plant-related diet|Apolipoprotein A1 levels|Chronic obstructive pulmonary disease|Aerodigestive squamous cell cancer (pleiotropy)|Waist-to-hip ratio adjusted for BMI|Waist-hip index|Major depressive disorder	intelligence|Headache|mathematical ability|schizophrenia|diet measurement|apolipoprotein A 1 measurement|chronic obstructive pulmonary disease|upper aerodigestive tract neoplasm|BMI-adjusted waist-hip ratio|major depressive disorder	partial_match	exact_match
rs35949016	invn_Xfut8_20992	FUT8	FUT8	exact_match	exact_match	FUT8	ENSG00000033170	4	GCST000925|GCST005046|GCST009151|GCST90002383	N-glycan levels|High density lipoprotein cholesterol levels|Hematocrit	N-glycan measurement|high density lipoprotein cholesterol measurement|hematocrit	exact_match	exact_match
rs35970052	invn_Xitga2_30570		ITGA1	no_match	no_match	ITGA2	ENSG00000164171	1	GCST90018969	Platelet count	platelet count	no_match	no_match
rs36146330	invn_Xsult2a1_20508	NR|SULT2A1	BSPH1|LINC01595|SULT2A1	exact_match|no_match	exact_match|no_match|partial_match	SULT2A1	ENSG00000105398	23	GCST001038|GCST002442|GCST002443|GCST006249|GCST007209|GCST008883|GCST009733|GCST010144|GCST010241|GCST010244|GCST011427|GCST012020|GCST90000616|GCST90000618|GCST90000619|GCST90000620|GCST90000621|GCST90002369|GCST90012105|GCST90013406|GCST90018819|GCST90020091|GCST90020244	Dehydroepiandrosterone sulphate levels|Blood metabolite ratios|Blood metabolite levels|Serum metabolite levels|Gallstone disease|DHEAS levels|Urinary metabolite levels in chronic kidney disease|Serum 25-Hydroxyvitamin D levels|Apolipoprotein A1 levels|Triglyceride levels|Protein quantitative trait loci (liver)|Serum 25-Hydroxyvitamin D level variance|Red cell distribution width|Estradiol levels|Liver enzyme levels (alkaline phosphatase)|Cholelithiasis|Vitamin D insufficiency	hormone measurement|blood metabolite measurement|serum metabolite measurement|gallstones|dehydroepiandrosterone sulphate measurement|urinary metabolite measurement|vitamin D measurement|apolipoprotein A 1 measurement|triglyceride measurement|protein measurement|red blood cell distribution width|estradiol measurement|alkaline phosphatase measurement|cholelithiasis|vitamin D deficiency	exact_match	exact_match
rs367563576	invn_Xecm1_30736	LINC00568|NR|RP11-54A4.2|TARS2	ADAMTSL4-AS2|FALEC|PRPF3|RPRD2|TARS2	no_match	no_match	ECM1	ENSG00000143369	10	GCST007091|GCST007565|GCST007576|GCST007983|GCST008512|GCST012334|GCST90002357|GCST90002400|GCST90011898|GCST90013405	Osteoarthritis (hip)|Morning person|Chronotype|Morningness|Multisite chronic pain|Platelet count|Plateletcrit|Alanine aminotransferase levels|Liver enzyme levels (alanine transaminase)	osteoarthritis, hip|chronotype measurement|multisite chronic pain|platelet count|platelet crit|serum alanine aminotransferase measurement	no_match	no_match
rs372474622	invn_Xtctn3_30326		ALDH18A1|CC2D2B|ENTPD1|ENTPD1-AS1|RPS3AP36|SORBS1|TCTN3	no_match	exact_match|no_match	TCTN3	ENSG00000119977	17	GCST90001490|GCST90001491|GCST90001495|GCST90001497|GCST90001670|GCST90001671|GCST90001672|GCST90001888|GCST90001892|GCST90001901|GCST90001961|GCST90002030|GCST90002031|GCST90002032|GCST90002061|GCST90002069|GCST90002121	CD39+ activated CD4 regulatory T cell %activated CD4 regulatory T cell|CD39+ activated CD4 regulatory T cell %CD4 regulatory T cell|CD39+ secreting CD4 regulatory T cell Absolute Count|CD39+ secreting CD4 regulatory T cell %CD4 regulatory T cell|CD39+ CD8+ T cell %T cell|CD39+ CD8+ T cell %CD8+ T cell|CD39+ CD8+ T cell Absolute Count|CD28 on CD39+ secreting CD4 regulatory T cell|CD28 on CD39+ CD4+ T cell|CD28 on CD39+ resting CD4 regulatory T cell|CD25 on CD39+ CD4+ T cell|CD39 on CD39+ activated CD4 regulatory T cell|CD39 on CD39+ secreting CD4 regulatory T cell|CD39 on CD39+ CD4+ T cell|CD4 on CD39+ CD4+ T cell|CD4 on CD39+ secreting CD4 regulatory T cell|CD8 on CD39+ CD8+ T cell	lymphocyte count|blood protein measurement	no_match	exact_match
rs3733897	invn_Xtxndc15_21495	NR	TXNDC15	no_match	exact_match	TXNDC15	ENSG00000113621	1	GCST90012103	Bioavailable testosterone levels	testosterone measurement	no_match	exact_match
rs374039502	invn_Xtnfsf13b_20272	NR|TNFSF13B	TNFSF13B	exact_match|no_match	exact_match	TNFSF13B	ENSG00000102524	45	GCST003995|GCST004603|GCST004607|GCST004610|GCST004616|GCST004626|GCST005014|GCST010241|GCST010242|GCST90001396|GCST90001398|GCST90001400|GCST90001403|GCST90001407|GCST90001418|GCST90001424|GCST90001426|GCST90001427|GCST90001430|GCST90001431|GCST90001432|GCST90001434|GCST90001436|GCST90001439|GCST90001442|GCST90001588|GCST90001642|GCST90001643|GCST90001644|GCST90001646|GCST90002340|GCST90002357|GCST90002374|GCST90002393|GCST90002394|GCST90002400|GCST90002401|GCST90002402|GCST90018956|GCST90018967|GCST90018968|GCST90018969|GCST90018976|GCST90018978|GCST90019510	Tonsillectomy|Platelet count|Plateletcrit|White blood cell count|Platelet distribution width|Myeloid white cell count|Apolipoprotein A1 levels|HDL cholesterol levels|IgD+ CD38- B cell Absolute Count|Unswitched memory B cell Absolute Count|IgD+ B cell Absolute Count|Switched memory B cell Absolute Count|Memory B cell Absolute Count|CD24+ CD27+ B cell Absolute Count|IgD+ B cell %Lymphocyte|IgD- CD38dim B cell %lymphocyte|IgD- CD38- B cell %lymphocyte|IgD+ CD38dim B cell %lymphocyte|IgD+ CD38- B cell %lymphocyte|Unswitched memory B cell %lymphocyte|Switched memory B cell %lymphocyte|Memory B cell %lymphocyte|IgD+ CD24+ B cell %lymphocyte|CD24+ CD27+ B cell %lymphocyte|T/B cell|B cell Absolute Count|B cell %CD3- lymphocyte|B cell %lymphocyte|Natural Killer %CD3- lymphocyte|Monocyte count|Monocyte percentage of white cells|HDL cholesterol|Neutrophil count|Serum total protein level|High density lipoprotein cholesterol levels	tonsillectomy risk measurement|platelet count|platelet crit|leukocyte count|platelet component distribution width|myeloid white cell count|apolipoprotein A 1 measurement|high density lipoprotein cholesterol measurement|lymphocyte count|monocyte count|monocyte percentage of leukocytes|neutrophil count|total blood protein measurement	exact_match	exact_match
rs3741240	invn_Xscgb1a1_20688	SCGB1A1	SCGB1A1	exact_match	exact_match	SCGB1A1	ENSG00000149021	1	GCST011456	Serum CC16 levels	CC16 measurement	exact_match	exact_match
rs3748979	invn_Xcpped1_21053	NR	CPPED1|RPL35AP34	no_match	partial_match	CPPED1	ENSG00000103381	2	GCST90012112|GCST90018959	Total testosterone levels|Height	testosterone measurement|body height	no_match	partial_match
rs3775291	invn_Xtlr3_20612	TLR3	TLR3	exact_match|no_match	exact_match	TLR3	ENSG00000164342	3	GCST007932|GCST010571|GCST90018862	Medication use (thyroid preparations)|Autoimmune thyroid disease|Hypothyroidism	Thyroid preparation use measurement|autoimmune thyroid disease|hypothyroidism	exact_match	exact_match
rs3796622	invn_Xidua_21468	TMEM175	DGKQ	no_match	no_match	IDUA	ENSG00000127415	1	GCST90013445	Type 1 diabetes	type 1 diabetes mellitus	no_match	no_match
rs380267	invn_Xlilra3_30376	AC010518.3|intergenic|LILR3A|LILRA3|LILRB2|NR	LILRA5|MIR4752	exact_match|no_match|partial_match	no_match	LILRA3	ENSG00000170866	19	GCST000755|GCST001702|GCST002223|GCST004207|GCST004232|GCST006611|GCST006984|GCST007140|GCST008070|GCST008085|GCST008685|GCST009367|GCST009368|GCST010241|GCST010242|GCST90002363|GCST90002397|GCST90018956|GCST90018974	HDL cholesterol|Prostate cancer|HDL cholesterol levels|Takayasu arteritis|High density lipoprotein cholesterol levels|HDL cholesterol levels in current drinkers|HDL cholesterol levels x short total sleep time interaction (2df test)|HDL cholesterol levels x long total sleep time interaction (2df test)|Apolipoprotein A1 levels|Red blood cell count|Mean spheric corpuscular volume|Total cholesterol levels	high density lipoprotein cholesterol measurement|prostate carcinoma|Takayasu arteritis|sleep duration, high density lipoprotein cholesterol measurement|apolipoprotein A 1 measurement|red blood cell density measurement|mean corpuscular volume|total cholesterol measurement	exact_match	no_match
rs3803800	invn_Xtnfsf13_20733	NR|TNFSF12-TNFSF13|TNFSF13	TNFSF12-TNFSF13|TNFSF13	exact_match|no_match|partial_match	partial_match	TNFSF13	ENSG00000161955	17	GCST001364|GCST001496|GCST005987|GCST005990|GCST007461|GCST007472|GCST008522|GCST90018725|GCST90018956|GCST90018976|GCST90019493|GCST90019510|GCST90019511|GCST90019515|GCST90019518|GCST90019520|GCST90019522	IgA nephropathy|Non-albumin protein levels|Albumin-globulin ratio|Alcohol consumption (drinks per week)|Alcohol consumption (drinks per week) (MTAG)|Bitter alcoholic beverage consumption|Serum albumin levels|HDL cholesterol|Serum total protein level|High density lipoprotein cholesterol levels|Insulin-like growth factor 1 levels|Sex hormone-binding globulin levels|Testosterone levels	IGA glomerulonephritis|serum non-albumin protein measurement|albumin:globulin ratio measurement|alcohol consumption measurement|bitter alcoholic beverage consumption measurement|serum albumin measurement|high density lipoprotein cholesterol measurement|total blood protein measurement|IGF-1 measurement|sex hormone-binding globulin measurement|testosterone measurement|blood protein measurement	exact_match	partial_match
rs3806603	invn_Xly75_20580	LY75|MARCH7|NR|PLA2R1	LY75|PLA2R1	no_match|partial_match	no_match|partial_match	LY75	ENSG00000054219	3	GCST003043|GCST005991|GCST90018747	Inflammatory bowel disease|Platelet count|Monocyte count	inflammatory bowel disease|platelet count|monocyte count	partial_match	partial_match
rs3810818	invn_Xvasn_20345	CORO7|CORO7-PAM16|NR|VASN	CORO7|CORO7-PAM16|VASN	exact_match|no_match	no_match|partial_match	VASN	ENSG00000168140	8	GCST006433|GCST006979|GCST007483|GCST007487|GCST008995|GCST90000061|GCST90000062|GCST90002388	Heel bone mineral density|Waist-to-hip ratio adjusted for BMI (additive genetic model)|Waist-to-hip ratio adjusted for BMI|Pulse pressure|Systolic blood pressure|Lymphocyte counts	heel bone mineral density|BMI-adjusted waist-hip ratio|pulse pressure measurement|systolic blood pressure|lymphocyte count	exact_match	partial_match
rs3813356	invn_Xstx7_30560	NR|STX7	RPL21P66|STX7	exact_match|no_match	exact_match|partial_match	STX7	ENSG00000079950	14	GCST004611|GCST004612|GCST004619|GCST004622|GCST006804|GCST90002328|GCST90002369|GCST90002385|GCST90002386|GCST90002387|GCST90002404|GCST90002405|GCST90002406|GCST90018965	High light scatter reticulocyte count|High light scatter reticulocyte percentage of red cells|Reticulocyte fraction of red cells|Reticulocyte count|Red cell distribution width|Mean corpuscular hemoglobin concentration|Immature fraction of reticulocytes	reticulocyte count|red blood cell distribution width|mean corpuscular hemoglobin concentration|reticulocyte measurement	exact_match	exact_match
rs3860444	invn_Xil18r1_20652	AC007278.2|IL12RL2|IL18R|IL18R1|IL18RAP|IL1R1|IL1R2|IL1RL1|IL1RL2|NR|SLC9A4	IL18R1|IL18RAP|IL1RL1|SDR42E1P5|SLC9A4	exact_match|no_match|partial_match	exact_match|no_match|partial_match	IL18R1	ENSG00000115604	23	GCST000157|GCST000612|GCST000879|GCST001709|GCST001725|GCST002166|GCST003043|GCST003044|GCST003184|GCST004627|GCST004632|GCST005523|GCST009718|GCST009759|GCST009874|GCST90002316|GCST90002388|GCST90002389|GCST90002397|GCST90018950|GCST90018962|GCST90027161|GCST90044763	Celiac disease|Crohn's disease|Atopic dermatitis|Inflammatory bowel disease|Serum protein levels (sST2)|Lymphocyte counts|Lymphocyte percentage of white cells|Eczema|Extranodal natural killer T-cell lymphoma (nasal type)|Mean spheric corpuscular volume|C-reactive protein	celiac disease|Crohn's disease|atopic eczema|inflammatory bowel disease|serum ST2 measurement|lymphocyte count|lymphocyte percentage of leukocytes|Eczema|extranodal nasal NK/T cell lymphoma|mean corpuscular volume|C-reactive protein measurement	exact_match	exact_match
rs3926279	invn_Xil16_20633	IL16|NR|RP11-761I4.4	IL16	exact_match|no_match|partial_match	exact_match	IL16	ENSG00000172349	5	GCST004302|GCST009731|GCST90002316|GCST90002388|GCST90018962	Primary biliary cholangitis|Blood protein levels in cardiovascular risk|Lymphocyte counts	primary biliary cirrhosis|proâ€interleukinâ€16 measurement|lymphocyte count	exact_match	exact_match
rs398040402	invn_Xitih1_30722	PBRM1	GNL3|PBRM1	no_match	no_match	ITIH1	ENSG00000055957	1	GCST007294	Body fat distribution (trunk fat ratio)	body fat distribution	no_match	no_match
rs4129267	invn_Xil6r_20385	IL6R|NR	IL6R	exact_match|no_match	exact_match	IL6R	ENSG00000160712	50	GCST000430|GCST000965|GCST001226|GCST002147|GCST002318|GCST003184|GCST003194|GCST003877|GCST004121|GCST004861|GCST005038|GCST005194|GCST005529|GCST006012|GCST006959|GCST007614|GCST007615|GCST008049|GCST008055|GCST009716|GCST009717|GCST009731|GCST009777|GCST010504|GCST011350|GCST011367|GCST012198|GCST012480|GCST90002340|GCST90002390|GCST90002392|GCST90002393|GCST90002394|GCST90002395|GCST90002402|GCST90002404|GCST90011900|GCST90013406|GCST90013534|GCST90018730|GCST90018784|GCST90018793|GCST90018795|GCST90018942|GCST90018950|GCST90018967|GCST90018973|GCST90027161|GCST90044763|GCST90086149	C-reactive protein|C-reactive protein levels|Asthma|Fibrinogen|Rheumatoid arthritis|Atopic dermatitis|Fibrinogen levels|Abdominal aortic aneurysm|Itch intensity from mosquito bite|Allergic disease (asthma, hay fever or eczema)|Coronary artery disease|Ankylosing spondylitis|White blood cell count|Hay fever and/or eczema|Blood protein levels in cardiovascular risk|Interleukin-6 levels|Iron status biomarkers (iron levels)|Monocyte count|Mean corpuscular hemoglobin|Mean corpuscular volume|Monocyte percentage of white cells|Mean platelet volume|Platelet count|Red cell distribution width|Serum alkaline phosphatase levels|Liver enzyme levels (alkaline phosphatase)|Angina pectoris|Total bilirubin levels|Eczema	C-reactive protein measurement|asthma|fibrinogen measurement|rheumatoid arthritis|atopic eczema|Abdominal Aortic Aneurysm|mosquito bite reaction itch intensity measurement|allergic disease|coronary artery disease|ankylosing spondylitis|leukocyte count|asthma, Eczema, allergic rhinitis|Eczema, allergic rhinitis|interleukin 6 receptor subunit alpha measurement|interleukin-6 measurement|serum iron measurement|monocyte count|mean corpuscular hemoglobin|mean corpuscular volume|monocyte percentage of leukocytes|mean platelet volume|platelet count|red blood cell distribution width|alkaline phosphatase measurement|angina pectoris|bilirubin measurement|Eczema	exact_match	exact_match
rs41308110	invn_Xtnfrsf10b_20981		TNFRSF10B	no_match	exact_match	TNFRSF10B	ENSG00000120889	3	GCST90025966|GCST90025979|GCST90025980	Gamma glutamyl transferase levels|Alanine aminotransferase levels|Aspartate aminotransferase levels	serum gamma-glutamyl transferase measurement|serum alanine aminotransferase measurement|aspartate aminotransferase measurement	no_match	exact_match
rs41310132	invn_Xcfhr2_30720	CFHR2	CFHR2	exact_match	exact_match	CFHR2	ENSG00000080910	1	GCST90019043	Complement factor H-related protein 2 levels	complement factor H-related protein 2 measurement	exact_match	exact_match
rs41314453	invn_Xadamts13_20249	ADAMTS13	ADAMTS13	exact_match	partial_match	ADAMTS13	ENSG00000160323	1	GCST002881	ADAMTS13 activity	ADAMTS13 activity measurement	exact_match	partial_match
rs41341748	invn_Xmsr1_21063	MSR1	MSR1	exact_match	exact_match	MSR1	ENSG00000038945	2	GCST90020025|GCST90020027	Waist-to-hip ratio adjusted for BMI|Waist-hip index	BMI-adjusted waist-hip ratio	exact_match	exact_match
rs41492548	invn_Xeng_20287	ENG	ENG	exact_match	exact_match	ENG	ENSG00000106991	1	GCST90002393	Monocyte count	monocyte count	exact_match	exact_match
rs4151669	invn_Xcfb_30755	AL645922.1|C2	C2|C2-AS1	no_match	no_match	CFB	ENSG00000243649	3	GCST001100|GCST001579|GCST012490	Age-related macular degeneration|Age-related macular degeneration (choroidal neovascularisation)|Femur bone mineral density x serum urate levels interaction	age-related macular degeneration|wet macular degeneration|urate measurement, bone density	no_match	no_match
rs41560714	invn_Xhlaa_31048	HLA-W	HLA-A|HLA-W	no_match	no_match	HLA-A	ENSG00000206503	2	GCST90020025|GCST90020027	Waist-to-hip ratio adjusted for BMI|Waist-hip index	BMI-adjusted waist-hip ratio	no_match	no_match
rs4235827	invn_Xnt5e_21498	NT5E	NT5E	exact_match	exact_match	NT5E	ENSG00000135318	1	GCST012020	Serum metabolite levels	serum metabolite measurement	exact_match	exact_match
rs4244437	invn_Xil12a_il12b_21327	IL12B|NR	IL12B|LINC01845	exact_match|no_match	partial_match	IL12B	ENSG00000113302	4	GCST000207|GCST007839|GCST90000473|GCST90016610	Crohn's disease|Mouth ulcers|Interleukin-12 subunit B levels|Crohn's disease vs rheumatoid arthritis (ordinary least squares (OLS))	Crohn's disease|Oral ulcer|interleukin 12 measurement|rheumatoid arthritis, Crohn's disease	exact_match	partial_match
rs4247303	invn_Xtgoln2_30691		TCF7L1|TGOLN2	no_match	partial_match	TGOLN2	ENSG00000152291	1	GCST90018978	White blood cell count	leukocyte count	no_match	partial_match
rs4252129	invn_Xplg_30785	PLG	PLG	exact_match	exact_match	PLG	ENSG00000122194	1	GCST002601	Plasma plasminogen levels	plasma plasminogen measurement	exact_match	exact_match
rs4253417	invn_Xf11_30773	F11|NR	F11|F11-AS1	exact_match|no_match	exact_match|no_match|partial_match	F11	ENSG00000088926	9	GCST001574|GCST002808|GCST003390|GCST004124|GCST005842|GCST006018|GCST009029|GCST009030|GCST009097	Activated partial thromboplastin time|Venous thromboembolism|Thrombosis|Factor XI|Ischemic stroke (cardioembolic)	partial thromboplastin time|venous thromboembolism|Ischemic stroke, venous thromboembolism, stroke, Abnormal thrombosis, deep vein thrombosis, pulmonary embolism|factor XI measurement|cardioembolic stroke	exact_match	exact_match
rs4263397	invn_Xbst1_21051	BST1|CD38	BST1	partial_match	exact_match	BST1	ENSG00000109743	1	GCST003984	Parkinson's disease	Parkinson disease	partial_match	exact_match
rs429358	invn_Xapoe_30727	APOC1|APOC1P1|APOC2|APOC4|APOC4-APOC2|APOE|BCAM|CLPTM1|LOC100129500|NR|OMM40|PVRL2|PVRLTOMM40|RELB|TOMM40	APOE	exact_match|missing|no_match|partial_match	exact_match	APOE	ENSG00000130203	126	GCST002531|GCST002591|GCST002899|GCST003073|GCST003077|GCST003219|GCST003901|GCST004603|GCST004621|GCST004983|GCST005078|GCST005276|GCST006004|GCST006005|GCST006012|GCST006034|GCST006097|GCST006611|GCST006697|GCST006698|GCST006699|GCST006700|GCST006702|GCST006904|GCST006996|GCST006997|GCST006998|GCST007001|GCST007007|GCST007008|GCST007009|GCST007010|GCST007011|GCST007012|GCST007140|GCST007141|GCST007142|GCST007143|GCST007600|GCST007615|GCST007881|GCST007988|GCST008437|GCST008438|GCST008550|GCST008598|GCST008599|GCST008600|GCST008601|GCST008821|GCST008822|GCST008829|GCST008830|GCST008996|GCST008998|GCST009019|GCST009020|GCST009022|GCST009023|GCST009024|GCST009025|GCST009367|GCST009379|GCST009496|GCST009497|GCST009777|GCST009890|GCST010101|GCST010133|GCST010143|GCST010241|GCST010242|GCST010378|GCST010417|GCST010496|GCST010555|GCST010557|GCST010988|GCST011037|GCST011039|GCST011348|GCST011350|GCST011365|GCST011496|GCST011583|GCST011622|GCST011941|GCST011943|GCST012140|GCST012419|GCST012482|GCST90000618|GCST90002396|GCST90002397|GCST90002400|GCST90002402|GCST90002404|GCST90011898|GCST90012792|GCST90012826|GCST90012877|GCST90013405|GCST90013406|GCST90013667|GCST90013668|GCST90013670|GCST90013671|GCST90013674|GCST90016673|GCST90018730|GCST90018736|GCST90018793|GCST90018943|GCST90018950|GCST90018956|GCST90018977|GCST90018979|GCST90020025|GCST90020027|GCST90026487|GCST90027237|GCST90038451|GCST90038452|GCST90054782|GCST90091033|GCST90093287	Cerebrospinal AB1-42 levels in Alzheimer's disease dementia|Lewy body disease|HDL cholesterol|Cerebral amyloid deposition (PET imaging)|Cerebral amyloid deposition positivity (PET imaging)|Advanced age-related macular degeneration|Cognitive decline (age-related)|Platelet count|Red cell distribution width|Parental lifespan|Mortality|Dementia with Lewy bodies|Low density lipoprotein cholesterol levels|High density lipoprotein cholesterol levels|C-reactive protein levels|Total cholesterol levels|Moderate to vigorous physical activity levels|Parental longevity (combined parental attained age, Martingale residuals)|Parental longevity (both parents in top 10%)|Parental longevity (mother's age at death)|Parental longevity (father's age at death)|Parental longevity (combined parental age at death)|Cerebrospinal AB1-42 levels in mild cognitive impairment|Cerebrospinal fluid t-tau levels in mild cognitive impairment|Cerebrospinal fluid p-tau levels in mild cognitive impairment|Cerebrospinal AB1-42 levels in normal cognition|Cerebrospinal fluid t-tau levels|Cerebrospinal fluid p-tau levels|Hippocampal volume|Logical memory (delayed recall)|Logical memory (immediate recall)|Cerebrospinal fluid AB1-42 levels|Triglycerides|Alzheimer's disease|Insomnia|Alzheimer's disease in hypertension-negative individuals|Alzheimer's disease in hypertension|Mental health study participation (completed survey)|Longevity (age >90th survival percentile)|Longevity (age >99th survival percentile)|Neurofibrillary tangles|Neuritic plaque|Waist-hip ratio|Alzheimerâ€™s disease (clinical subgroup AD+)|Alzheimerâ€™s disease (clinical subgroup AD++)|Alzheimerâ€™s disease (clinical subgroup AD+++)|Alzheimerâ€™s disease and/or vascular dementia (clinical subgroup VaD+)|HDL cholesterol levels x short total sleep time interaction (2df test)|Type 2 diabetes|Alzheimer's disease (onset between ages 58 and 79)|Alzheimer's disease (onset at age over 80)|White matter hyperintensities|Lamb consumption|Meat-related diet|Apolipoprotein A1 levels|HDL cholesterol levels|Spherical equivalent|Liver fat content (MRI proton density fat fraction measure)|Relative sugar intake|Adult body size|Parkinson's disease progression (cognitive)|Parkinson's disease progression (composite)|Myocardial infarction|Abdominal aortic aneurysm|Serum C-reactive protein concentration|Serum type 1 collagen metabolite levels|Plasma amyloid beta peptide concentrations (ABx-42)|Plasma amyloid beta peptide concentration (ABx-40/ABx-42 ratio)|High-sensitivity C-reactive protein levels in HIV infection|Longevity (100 years and older)|Cerebral amyloid angiopathy in APOEe4 carrier Alzheimerâ€™s disease|Serum 25-Hydroxyvitamin D levels|Mean reticulocyte volume|Mean spheric corpuscular volume|Plateletcrit|Alanine aminotransferase levels|Acceptance of an invitation to participate in a mental health questionnaire|Alzheimer's disease or family history of Alzheimer's disease|Liver enzyme levels (alanine transaminase)|Liver enzyme levels (alkaline phosphatase)|Amyloid status (abnormal vs normal)|Central cerebrospinal fluid amyloid beta 42 to 40 ratio (abnormal vs normal)|Amyloid pathology|Central cerebrospinal fluid amyloid beta 42 levels|Central cerebrospinal fluid amyloid beta 42 to 40 ratio|Percent liver fat|C-reactive protein|Angina pectoris|Serum uric acid levels|Serum creatinine levels|Waist-to-hip ratio adjusted for BMI|Waist-hip index|Plasma p-tau181 levels|Nonalcoholic fatty liver disease|Alzheimer's disease (age of onset)	beta-amyloid 1-42 measurement|Lewy body dementia, Lewy body dementia measurement|high density lipoprotein cholesterol measurement|cerebral amyloid deposition measurement|atrophic macular degeneration, age-related macular degeneration, wet macular degeneration|Mental deterioration|platelet count|red blood cell distribution width|parental longevity|mortality|Lewy body dementia|low density lipoprotein cholesterol measurement|C-reactive protein measurement|total cholesterol measurement|physical activity measurement|t-tau measurement|p-tau measurement|hippocampal volume|memory performance|triglyceride measurement|Alzheimer disease|insomnia measurement|health study participation|longevity|neurofibrillary tangles measurement|neuritic plaque measurement|waist-hip ratio|Alzheimer disease, vascular dementia|sleep duration, high density lipoprotein cholesterol measurement|type 2 diabetes mellitus|white matter hyperintensity measurement|diet measurement|apolipoprotein A 1 measurement|refractive error|liver fat measurement, liver disease biomarker|sugar consumption measurement|body height|Parkinson disease, disease progression measurement|myocardial infarction|Abdominal Aortic Aneurysm|matrix metalloproteinaseâ€“degraded type I collagen measurement|plasma beta-amyloid 1-42 measurement|plasma beta-amyloid 1-40:1-42 ratio measurement|cerebral amyloid angiopathy|vitamin D measurement|mean reticulocyte volume|mean corpuscular volume|platelet crit|serum alanine aminotransferase measurement|Alzheimer disease, family history of Alzheimerâ€™s disease|alkaline phosphatase measurement|amyloid-beta measurement|liver fat measurement|angina pectoris|uric acid measurement|creatinine measurement|BMI-adjusted waist-hip ratio|non-alcoholic fatty liver disease|Alzheimer disease, age at onset	exact_match	exact_match
rs4362	invn_Xace_30696	ACE|NR	ACE	exact_match|no_match	exact_match	ACE	ENSG00000159640	9	GCST000565|GCST001217|GCST002388|GCST002442|GCST002443|GCST006249|GCST010555|GCST010557|GCST012020	Angiotensin-converting enzyme activity|Metabolic traits|Serum metabolite levels|Blood metabolite ratios|Blood metabolite levels|Type 2 diabetes	angiotensin converting enzyme activity measurement|metabolite measurement|serum metabolite measurement|blood metabolite measurement|type 2 diabetes mellitus	exact_match	exact_match
rs444004	invn_Xlilrb2_20301	LILRB2	LILRB2	exact_match	partial_match	LILRB2	ENSG00000131042	1	GCST009367	HDL cholesterol levels x short total sleep time interaction (2df test)	sleep duration, high density lipoprotein cholesterol measurement	exact_match	partial_match
rs4499344	invn_Xpdcd5_21021	NR|PDCD5	ANKRD27|PDCD5	exact_match|no_match	exact_match|partial_match	PDCD5	ENSG00000105185	10	GCST004599|GCST004602|GCST004630|GCST90002346|GCST90002390|GCST90002392|GCST90002395|GCST90002396|GCST90002397|GCST90018958	Mean platelet volume|Mean corpuscular volume|Mean corpuscular hemoglobin|Mean reticulocyte volume|Mean spheric corpuscular volume|Hemoglobin A1c levels	mean platelet volume|mean corpuscular volume|mean corpuscular hemoglobin|mean reticulocyte volume|hemoglobin A1 measurement	exact_match	exact_match
rs4532205	invn_Xhpgds_21266	SMARCAD1	HPGDS|SMARCAD1	no_match	exact_match|no_match	HPGDS	ENSG00000163106	2	GCST002541|GCST90012088	Menarche (age at onset)|Male puberty timing (age at voice breaking MTAG)	age at menarche|puberty onset measurement	no_match	exact_match
rs4535545	invn_Xgsta1_20166	GSTA1|GSTA2|GSTA5|NR|RP11-392A23.4	GSTA1|GSTA10P|GSTA11P|GSTA12P|GSTA5|GSTA6P	exact_match|no_match|partial_match	exact_match|no_match|partial_match	GSTA1	ENSG00000243955	25	GCST004603|GCST004607|GCST004615|GCST007140|GCST010083|GCST011427|GCST011816|GCST90002304|GCST90002310|GCST90002357|GCST90002358|GCST90002383|GCST90002384|GCST90002400|GCST90002402|GCST90011900|GCST90012102|GCST90012103|GCST90012112|GCST90018749|GCST90018948|GCST90018957|GCST90018960|GCST90018969|GCST90018977	Platelet count|Plateletcrit|Hemoglobin concentration|High density lipoprotein cholesterol levels|Hemoglobin levels|Protein quantitative trait loci (liver)|Vitamin C levels|Hematocrit|Hemoglobin|Serum alkaline phosphatase levels|Bioavailable testosterone levels|Total testosterone levels|Blood urea nitrogen levels|Serum uric acid levels	platelet count|platelet crit|hemoglobin measurement|high density lipoprotein cholesterol measurement|protein measurement|vitamin C measurement|hematocrit|alkaline phosphatase measurement|testosterone measurement|blood urea nitrogen measurement|uric acid measurement	exact_match	exact_match
rs45444697	invn_Xadam15_20109	ADAM15|NR	ADAM15	exact_match|no_match	exact_match	ADAM15	ENSG00000143537	4	GCST007325|GCST007468|GCST007474|GCST90061435	General risk tolerance (MTAG)|Smoking initiation (ever regular vs never regular) (MTAG)|Smoking initiation (ever regular vs never regular)|Externalizing behaviour (multivariate analysis)	risk-taking behaviour|smoking status measurement|attention deficit hyperactivity disorder, substance abuse, antisocial behaviour measurement	exact_match	exact_match
rs45499297	invn_Xil32_20605	IL32	IL32	exact_match	exact_match	IL32	ENSG00000008517	2	GCST90013663|GCST90013664	Alanine aminotransferase levels|Aspartate aminotransferase levels	serum alanine aminotransferase measurement|aspartate aminotransferase measurement	exact_match	exact_match
rs4588	invn_Xgc_30780	GC|intergenic|NR	GC|NA	exact_match|no_match	exact_match	GC	ENSG00000145321	37	GCST000664|GCST002602|GCST004610|GCST004613|GCST004614|GCST004620|GCST004626|GCST004629|GCST004726|GCST005367|GCST005729|GCST005782|GCST010144|GCST010168|GCST012014|GCST012426|GCST90000614|GCST90000616|GCST90000618|GCST90000619|GCST90000620|GCST90000621|GCST90002316|GCST90002340|GCST90002351|GCST90002374|GCST90002388|GCST90002393|GCST90002398|GCST90002400|GCST90002402|GCST90002407|GCST90018968|GCST90018978|GCST90020244|GCST90053839|GCST90053840	Vitamin D levels|White blood cell count|Sum neutrophil eosinophil counts|Granulocyte count|Sum basophil neutrophil counts|Myeloid white cell count|Neutrophil count|Serum 25-Hydroxyvitamin D levels|Neonatal total 25-hydroxyvitamin D levels (fetal genetic effect)|Serum vitamin D-binding protein levels in type 2 diabetes|Serum 25-Hydroxyvitamin D level variance|Lymphocyte counts|Monocyte count|Plateletcrit|Platelet count|Vitamin D insufficiency|Midgestational total 25-hydroxyvitamin D levels (antenatal blood)|Neonatal total 25-hydroxyvitamin D levels (cord blood)	vitamin D measurement|leukocyte count|neutrophil count, eosinophil count|granulocyte count|neutrophil count, basophil count|myeloid white cell count|neutrophil count|vitamin D-binding protein measurement|lymphocyte count|monocyte count|platelet crit|platelet count|vitamin D deficiency	exact_match	exact_match
rs4595398	invn_Xs100a4_21519	S100A4	S100A4|S100A5	exact_match|no_match	exact_match|partial_match	S100A4	ENSG00000196154	2	GCST007269|GCST90026507	Pulse pressure|White blood cell count (monocyte)	pulse pressure measurement|monocyte count	exact_match	exact_match
rs4628176	invn_Xgpnmb_20173	FAM126A|KLHL7	FAM126A|KLHL7|KLHL7-DT	no_match	no_match	GPNMB	ENSG00000136235	2	GCST003984|GCST010991	Parkinson's disease	Parkinson disease	no_match	no_match
rs4642010	invn_Xcst5_20995	NR	CST2|CST5	no_match	partial_match	CST5	ENSG00000170367	1	GCST90019504	Cystatin C levels	cystatin C measurement	no_match	partial_match
rs4680	invn_Xcomt_20086	COMT|NR	COMT	exact_match|no_match	exact_match	COMT	ENSG00000093010	8	GCST002443|GCST006249|GCST009733|GCST009735|GCST011427|GCST90002412|GCST90018989|GCST90019496	Blood metabolite levels|Serum metabolite levels|Urinary metabolite levels in chronic kidney disease|Urinary metabolite modules (eigenmetabolites) in chronic kidney disease|Protein quantitative trait loci (liver)|Low density lipoprotein cholesterol levels|Medication use (HMG CoA reductase inhibitors)|Apolipoprotein B levels	blood metabolite measurement|serum metabolite measurement|urinary metabolite measurement|protein measurement|low density lipoprotein cholesterol measurement|HMG CoA reductase inhibitor use measurement|apolipoprotein B measurement	exact_match	exact_match
rs4686837	invn_Xst6gal1_20302	NR	ST6GAL1	no_match	exact_match	ST6GAL1	ENSG00000073849	2	GCST90019515|GCST90019522	Non-albumin protein levels|Serum total protein level	serum non-albumin protein measurement|blood protein measurement	no_match	exact_match
rs4689088	invn_Xsorcs2_21262	NR	SORCS2	no_match	exact_match	SORCS2	ENSG00000184985	1	GCST90002412	Low density lipoprotein cholesterol levels	low density lipoprotein cholesterol measurement	no_match	exact_match
rs4715019	invn_Xcd2ap_20177	CD2AP|NR	CD2AP|CD2AP-DT|NA	exact_match|no_match	exact_match|no_match	CD2AP	ENSG00000198087	18	GCST001026|GCST002245|GCST004611|GCST004612|GCST004619|GCST004621|GCST004622|GCST004628|GCST007320|GCST009021|GCST90002369|GCST90002385|GCST90002386|GCST90002387|GCST90002397|GCST90002404|GCST90002405|GCST90002406	Alzheimer's disease (late onset)|High light scatter reticulocyte count|High light scatter reticulocyte percentage of red cells|Reticulocyte fraction of red cells|Red cell distribution width|Reticulocyte count|Immature fraction of reticulocytes|Alzheimer's disease or family history of Alzheimer's disease|Alzheimer's disease|Mean spheric corpuscular volume	Alzheimer disease|reticulocyte count|red blood cell distribution width|Alzheimer disease, family history of Alzheimerâ€™s disease|reticulocyte measurement|mean corpuscular volume	exact_match	exact_match
rs4745	invn_Xefna1_21125	DPM3|EFNA1|EFNA3|KRTCAP2|MUC1|NR|SLC50A1	EFNA1|EFNA3|HMGN2P18|KRTCAP2|Y_RNA	exact_match|missing|no_match|partial_match	exact_match|no_match	EFNA1	ENSG00000169242	13	GCST005125|GCST005748|GCST005749|GCST005750|GCST007045|GCST009150|GCST009963|GCST010321|GCST010796|GCST010984|GCST010985|GCST012012|GCST90013473	Serum magnesium levels|Digit length ratio (right hand)|Digit length ratio (left hand)|Digit length ratio|PR interval|Low density lipoprotein cholesterol levels|Cataracts (operation)|Electrocardiogram morphology (amplitude at temporal datapoints)|Allergic disease (asthma, hay fever and/or eczema) (multivariate analysis)|Allergic disease (asthma, hay fever and/or eczema) (age of onset)|Cataracts|Biological sex	magnesium measurement|digit length ratio|PR interval|low density lipoprotein cholesterol measurement|cataract|electrocardiography|allergic disease|allergic disease, age at onset|biological sex	exact_match	exact_match
rs4745957	invn_Xpbld_20839	ATOH7|NR|PBLD	KRT19P4|LINC02640|PBLD	exact_match|no_match	no_match|partial_match	PBLD	ENSG00000108187	5	GCST000657|GCST002762|GCST009427|GCST011676|GCST90014266	Optic nerve measurement (disc area)|Optic cup area|Optic disc radius|Retinal nerve fibre layer thickness or ganglion cell inner plexiform layer thickness (MTAG)|Retinal nerve fibre layer (RNFL) thickness	optic disc size measurement|optic cup area measurement|optic disc measurement|retinal layer thickness measurement|retinal nerve fibre layer thickness measurement	exact_match	partial_match
rs4788846	invn_Xcd300e_21418	CTD-2006K23.1	C17orf77|CD300E	no_match	partial_match	CD300E	ENSG00000186407	1	GCST90002394	Monocyte percentage of white cells	monocyte percentage of leukocytes	no_match	partial_match
rs4804774	invn_Xcd209_20262	NR	CLEC4G|FCER2	no_match	no_match	CD209	ENSG00000090659	3	GCST90002394|GCST90002398|GCST90002407	Monocyte percentage of white cells|Neutrophil count|White blood cell count	monocyte percentage of leukocytes|neutrophil count|leukocyte count	no_match	no_match
rs4804774	invn_Xclec4m_30405	NR	CLEC4G|FCER2	no_match	no_match	CLEC4M	ENSG00000104938	3	GCST90002394|GCST90002398|GCST90002407	Monocyte percentage of white cells|Neutrophil count|White blood cell count	monocyte percentage of leukocytes|neutrophil count|leukocyte count	no_match	no_match
rs4807565	invn_Xebi3_il27_21389	EBI3	EBI3	exact_match	exact_match	EBI3	ENSG00000105246	1	GCST009731	Blood protein levels in cardiovascular risk	interleukin 27 receptor subunit alpha measurement	exact_match	exact_match
rs4821544	invn_Xpvalb_21420	CTA-833B7.2|NCF4	NCF4|NCF4-AS1	no_match	no_match	PVALB	ENSG00000100362	3	GCST004132|GCST004606|GCST004624	Crohn's disease|Eosinophil counts|Sum eosinophil basophil counts	Crohn's disease|eosinophil count|basophil count, eosinophil count	no_match	no_match
rs4845374	invn_Xil6r_20385	IL6R	IL6R	exact_match	exact_match	IL6R	ENSG00000160712	1	GCST012198	Interleukin-6 levels	interleukin-6 measurement	exact_match	exact_match
rs4846922	invn_Xgalnt2_21423	GALNT2|NR	GALNT2	exact_match|no_match	exact_match|no_match	GALNT2	ENSG00000143641	28	GCST000805|GCST001436|GCST002897|GCST002899|GCST006613|GCST006804|GCST007140|GCST007142|GCST009240|GCST009363|GCST009364|GCST009602|GCST010241|GCST010242|GCST010244|GCST010988|GCST011348|GCST90002310|GCST90002369|GCST90002384|GCST90002401|GCST90018956|GCST90018957|GCST90018975|GCST90020232|GCST90020233|GCST90020235|GCST90020237	HDL cholesterol|Metabolic syndrome|Triglycerides|Red cell distribution width|High density lipoprotein cholesterol levels|Serum metabolite levels (CMS)|Triglyceride levels x short total sleep time interaction (2df test)|Triglyceride levels x long total sleep time interaction (2df test)|Apolipoprotein A1 levels|HDL cholesterol levels|Triglyceride levels|Adult body size|Hemoglobin concentration|Hemoglobin|Platelet distribution width|Body fat percentage|Aspartate aminotransferase levels	high density lipoprotein cholesterol measurement|metabolic syndrome|triglyceride measurement|red blood cell distribution width|serum metabolite measurement|sleep duration, triglyceride measurement|apolipoprotein A 1 measurement|body height|hemoglobin measurement|platelet component distribution width|body fat percentage|aspartate aminotransferase measurement	exact_match	exact_match
rs484915	invn_Xmmp1_20672	NR	WTAPP1	no_match	no_match	MMP1	ENSG00000196611	1	GCST90000487	Matrix metalloproteinase levels	matrix metalloproteinase 1 measurement	no_match	no_match
rs4859619	invn_Xart3_20346	NR	ART3	no_match	exact_match	ART3	ENSG00000156219	1	GCST010557	Type 2 diabetes	type 2 diabetes mellitus	no_match	exact_match
rs486055	invn_Xmmp10_20687	NR	MMP10|WTAPP1	no_match	partial_match	MMP10	ENSG00000166670	1	GCST90000488	Matrix metalloproteinase-10 levels	matrix metalloproteinase 10 measurement	no_match	partial_match
rs4871844	invn_Xtnfrsf10b_20981	NR|RHOBTB2|TNFRSF10B	RHOBTB2|TNFRSF10B	exact_match|no_match	exact_match|no_match	TNFRSF10B	ENSG00000120889	4	GCST90002393|GCST90002394|GCST90012113|GCST90013410	Monocyte count|Monocyte percentage of white cells|Total testosterone levels|Basal cell carcinoma	monocyte count|monocyte percentage of leukocytes|testosterone measurement|basal cell carcinoma	exact_match	exact_match
rs4883201	invn_Xm6pr_30208	A2ML1|NR|PHC1	M6PR|PHC1	no_match	exact_match|no_match	M6PR	ENSG00000003056	13	GCST002221|GCST004235|GCST008839|GCST90000059|GCST90000062|GCST90018739|GCST90018942|GCST90018956|GCST90018959|GCST90019495|GCST90019501|GCST90019510|GCST90019512	Cholesterol, total|Total cholesterol levels|Height|Diastolic blood pressure|Systolic blood pressure|Serum alkaline phosphatase levels|HDL cholesterol|Apolipoprotein A1 levels|High density lipoprotein cholesterol levels|Low density lipoprotein cholesterol levels	total cholesterol measurement|body height|diastolic blood pressure|systolic blood pressure|alkaline phosphatase measurement|high density lipoprotein cholesterol measurement|apolipoprotein A 1 measurement|low density lipoprotein cholesterol measurement	no_match	exact_match
rs4889639	invn_Xpydc1_30202	ITGAM|NR	ITGAM|TRIM72	no_match	no_match	PYDC1	ENSG00000169900	2	GCST009240|GCST90019511	Serum metabolite levels (CMS)|Insulin-like growth factor 1 levels	serum metabolite measurement|IGF-1 measurement	no_match	no_match
rs4936099	invn_Xadamts8_21502	ADAMTS-8|ADAMTS8|AX747213|NR|ZBTB44	ADAMTS8|ZBTB44-DT	exact_match|no_match|partial_match	exact_match|no_match	ADAMTS8	ENSG00000134917	25	GCST001235|GCST002626|GCST004075|GCST004137|GCST004775|GCST007094|GCST007096|GCST007097|GCST007099|GCST007267|GCST007268|GCST007269|GCST009412|GCST009723|GCST009724|GCST011496|GCST90011732|GCST90011733|GCST90011770|GCST90018783|GCST90018952|GCST90018970|GCST90018972|GCST90019511|GCST90038468	Blood pressure|Vertical cup-disc ratio|Optic cup area|Pulse pressure|Diastolic blood pressure|Systolic blood pressure|Vertical cup-disc ratio (adjusted for vertical disc diameter)|Vertical cup-disc ratio (multi-trait analysis)|Abdominal aortic aneurysm|Mammographic density (non-dense area)|Percent mammographic density|Glaucoma (primary open-angle)|Aortic aneurysm|Insulin-like growth factor 1 levels	pulse pressure measurement|optic disc size measurement|cup-to-disc ratio measurement|optic cup area measurement|diastolic blood pressure|systolic blood pressure|Abdominal Aortic Aneurysm|mammographic density measurement|mammographic density percentage|open-angle glaucoma|aortic aneurysm|IGF-1 measurement	exact_match	exact_match
rs494963	invn_Xmmp1_20672	Intergenic|MMP3	MMP12|MMP3	no_match	no_match	MMP1	ENSG00000196611	2	GCST003264|GCST008474	Post bronchodilator FEV1/FVC ratio|Peripheral artery disease	response to bronchodilator, FEV/FEC ratio|peripheral arterial disease	no_match	no_match
rs4950928	invn_Xchi3l1_20399	CHI3L1	CHI3L1|CHIT1	exact_match	partial_match	CHI3L1	ENSG00000133048	2	GCST000177|GCST009731	YKL-40 levels|Blood protein levels in cardiovascular risk	YKL40 measurement	exact_match	partial_match
rs497078	invn_Xctrc_20752	CASP9|CELA2A|CELA2B|CTRC|EFHD2|FHAD1	CTRC	partial_match	exact_match	CTRC	ENSG00000162438	1	GCST004860	Alcoholic chronic pancreatitis	alcoholic pancreatitis	partial_match	exact_match
rs4971155	invn_Xfcrl1_20172	FCRL1	FCRL1	exact_match	exact_match	FCRL1	ENSG00000163534	1	GCST005531	Multiple sclerosis	multiple sclerosis	exact_match	exact_match
rs4985556	invn_Xil34_20809	IL34	IL34	exact_match	exact_match	IL34	ENSG00000157368	1	GCST012182	Alzheimer's disease	Alzheimer disease	exact_match	exact_match
rs4987353	invn_Xsell_30752	C1orf112|NR|SELL	C1orf112|SELL	no_match|partial_match	partial_match	SELL	ENSG00000188404	8	GCST90001450|GCST90001451|GCST90001832|GCST90001834|GCST90002340|GCST90002380|GCST90002382|GCST90002393	CD62L- monocyte Absolute Count|CD62L- monocyte %monocyte|CD62L on CD62L+ plasmacytoid Dendritic Cell|CD62L on monocyte|Monocyte count|Basophil percentage of white cells|Eosinophil percentage of white cells	leukocyte count|blood protein measurement|monocyte count|basophil percentage of leukocytes|eosinophil percentage of leukocytes	partial_match	partial_match
rs4987703	invn_Xkel_20881	KEL|NR	KEL|TRPV6	exact_match|no_match	no_match|partial_match	KEL	ENSG00000197993	6	GCST004611|GCST004612|GCST004628|GCST90002387|GCST90018958|GCST90019509	High light scatter reticulocyte count|High light scatter reticulocyte percentage of red cells|Immature fraction of reticulocytes|Hemoglobin A1c levels|Glycated hemoglobin levels	reticulocyte count|reticulocyte measurement|hemoglobin A1 measurement|HbA1c measurement	exact_match	partial_match
rs5030377	invn_Xicam1_20411	ICAM-1|ICAM1|NR	ICAM1|ICAM4|ICAM5|ZGLP1	exact_match|no_match	exact_match|no_match|partial_match	ICAM1	ENSG00000090339	8	GCST000210|GCST000599|GCST001047|GCST004627|GCST90002316|GCST90002388|GCST90013407|GCST90018962	Soluble ICAM-1|Soluble levels of adhesion molecules|Lymphocyte counts|Liver enzyme levels (gamma-glutamyl transferase)	ICAM-1 measurement|adhesion molecule measurement, ICAM-1 measurement|lymphocyte count|serum gamma-glutamyl transferase measurement	exact_match	exact_match
rs5112	invn_Xapoe_30727	APOC1|APOC1P1|intergenic|NR	APOC1P1	no_match	no_match	APOE	ENSG00000130203	17	GCST008046|GCST009652|GCST010244|GCST011353|GCST90002391|GCST90002401|GCST90002404|GCST90002406|GCST90012106|GCST90012107|GCST90012110|GCST90012111|GCST90013406|GCST90018942|GCST90018944|GCST90018973|GCST90090992	Triglyceride levels|Serum alkaline phosphatase levels|Mean corpuscular hemoglobin concentration|Platelet distribution width|Red cell distribution width|Reticulocyte fraction of red cells|Sex hormone-binding globulin levels adjusted for BMI|Sex hormone-binding globulin levels|Liver enzyme levels (alkaline phosphatase)|Aspartate aminotransferase levels|Total bilirubin levels|Total triglycerides levels	triglyceride measurement|alkaline phosphatase measurement|mean corpuscular hemoglobin concentration|platelet component distribution width|red blood cell distribution width|reticulocyte measurement|sex hormone-binding globulin measurement|aspartate aminotransferase measurement|bilirubin measurement	no_match	no_match
rs5112	invn_Xapoc1_30749	APOC1|APOC1P1|intergenic|NR	APOC1P1	exact_match|no_match	no_match	APOC1	ENSG00000130208	17	GCST008046|GCST009652|GCST010244|GCST011353|GCST90002391|GCST90002401|GCST90002404|GCST90002406|GCST90012106|GCST90012107|GCST90012110|GCST90012111|GCST90013406|GCST90018942|GCST90018944|GCST90018973|GCST90090992	Triglyceride levels|Serum alkaline phosphatase levels|Mean corpuscular hemoglobin concentration|Platelet distribution width|Red cell distribution width|Reticulocyte fraction of red cells|Sex hormone-binding globulin levels adjusted for BMI|Sex hormone-binding globulin levels|Liver enzyme levels (alkaline phosphatase)|Aspartate aminotransferase levels|Total bilirubin levels|Total triglycerides levels	triglyceride measurement|alkaline phosphatase measurement|mean corpuscular hemoglobin concentration|platelet component distribution width|red blood cell distribution width|reticulocyte measurement|sex hormone-binding globulin measurement|aspartate aminotransferase measurement|bilirubin measurement	exact_match	no_match
rs534975221	invn_Xangptl7_21412	EXOSC10	EXOSC10	no_match	no_match	ANGPTL7	ENSG00000171819	1	GCST005580	Intraocular pressure	intraocular pressure measurement	no_match	no_match
rs537634973	invn_Xcfhr5_30716	CFH	CFH|KCNT2	no_match	no_match	CFHR5	ENSG00000134389	1	GCST003219	Advanced age-related macular degeneration	atrophic macular degeneration, age-related macular degeneration, wet macular degeneration	no_match	no_match
rs540742	invn_Xgipc2_31153	GIPC2|NR	GIPC2|RNFT1P2	exact_match|no_match	exact_match|partial_match	GIPC2	ENSG00000137960	5	GCST008129|GCST90002328|GCST90002369|GCST90002391|GCST90002404	Body mass index|Mean corpuscular hemoglobin concentration|Red cell distribution width	body mass index|mean corpuscular hemoglobin concentration|red blood cell distribution width	exact_match	exact_match
rs541837206	invn_Xfkbp1b_20618	NR	FKBP1B|MFSD2B	no_match	partial_match	FKBP1B	ENSG00000119782	1	GCST010084	Leisure sedentary behaviour (television watching)	lifestyle measurement	no_match	partial_match
rs541862	invn_Xcfb_30755	ATF6B|C2|CFB|RDBP|STK19	C2|CFB|NELFE	exact_match|no_match|partial_match	no_match|partial_match	CFB	ENSG00000243649	6	GCST001100|GCST001571|GCST001578|GCST001579|GCST001986|GCST010723	Age-related macular degeneration|Age-related macular degeneration (geographic atrophy)|Age-related macular degeneration (choroidal neovascularisation)|Early age-related macular degeneration	age-related macular degeneration|atrophic macular degeneration|wet macular degeneration	exact_match	partial_match
rs544739022	invn_Xgipc2_31153		GIPC2	no_match	exact_match	GIPC2	ENSG00000137960	1	GCST90018958	Hemoglobin A1c levels	hemoglobin A1 measurement	no_match	exact_match
rs549596	invn_Xnppb_20049	NPPB	NPPA|NPPB|SBF1P2	exact_match|no_match	partial_match	NPPB	ENSG00000120937	6	GCST002736|GCST003298|GCST005206|GCST009731|GCST90020026|GCST90095077	B-type natriuretic peptide levels|NT-proBNP levels in acute coronary syndrome|Blood protein levels in cardiovascular risk|Hip index|N-terminal prohormone brain natriuretic peptide levels	BNP measurement|cardiovascular disease biomarker measurement|natriuretic peptides B measurement|BMI-adjusted hip circumference|N-terminal prohormone brain natriuretic peptide measurement	exact_match	partial_match
rs551762498	invn_Xccl3_20610	CCL3	CCL3-AS1	exact_match	no_match	CCL3	ENSG00000006075	1	GCST009731	Blood protein levels in cardiovascular risk	C-C motif chemokine 3 measurement	exact_match	no_match
rs553741	invn_Xpcsk9_20235	PCSK9	PCSK9	exact_match|no_match	exact_match	PCSK9	ENSG00000169174	6	GCST007931|GCST009240|GCST009365|GCST010243|GCST010245|GCST90090990	Medication use (HMG CoA reductase inhibitors)|Serum metabolite levels (CMS)|LDL cholesterol levels x short total sleep time interaction (2df test)|Apolipoprotein B levels|LDL cholesterol levels|Low density lipoprotein cholesterol levels	HMG CoA reductase inhibitor use measurement|serum metabolite measurement|sleep duration, low density lipoprotein cholesterol measurement|apolipoprotein B measurement|low density lipoprotein cholesterol measurement	exact_match	exact_match
rs555855080	invn_Xapom_20374	C6orf47	C6orf47|C6orf47-AS1	no_match	no_match	APOM	ENSG00000204444	1	GCST90002407	White blood cell count	leukocyte count	no_match	no_match
rs55681913	invn_Xghr_30574	GHR|NR	CCDC152|GHR|SELENOP	exact_match|no_match	no_match|partial_match	GHR	ENSG00000112964	5	GCST007063|GCST008163|GCST009576|GCST90019511|GCST90019525	Fat-free mass|Height|Appendicular lean mass|Insulin-like growth factor 1 levels|Urea levels	lean body mass|body height|appendicular lean mass|IGF-1 measurement|serum urea measurement	exact_match	partial_match
rs55709272	invn_Xil1rn_20700	IL1F10|IL1RN|NR|RNU6-1180P	IL1F10|IL1RN|RNU6-1180P	exact_match|no_match|partial_match	exact_match|no_match|partial_match	IL1RN	ENSG00000136689	49	GCST000965|GCST001650|GCST002147|GCST002556|GCST003194|GCST004121|GCST004122|GCST004610|GCST004629|GCST004633|GCST007143|GCST007614|GCST007615|GCST008055|GCST009145|GCST009777|GCST011350|GCST012198|GCST90002322|GCST90002334|GCST90002351|GCST90002357|GCST90002369|GCST90002374|GCST90002389|GCST90002390|GCST90002391|GCST90002392|GCST90002394|GCST90002398|GCST90002399|GCST90002400|GCST90002402|GCST90002404|GCST90002407|GCST90011899|GCST90011900|GCST90013663|GCST90013664|GCST90018942|GCST90018944|GCST90018945|GCST90018950|GCST90018964|GCST90018966|GCST90018968|GCST90018969|GCST90018973|GCST90018978	C-reactive protein levels|C-reactive protein|Fibrinogen|White blood cell count|Fibrinogen levels|Neutrophil count|Neutrophil percentage of white cells|Total cholesterol levels|Interleukin-6 levels|Mean corpuscular hemoglobin|Mean corpuscular volume|Platelet count|Red cell distribution width|Lymphocyte percentage of white cells|Mean corpuscular hemoglobin concentration|Monocyte percentage of white cells|Plateletcrit|Aspartate aminotransferase levels|Serum alkaline phosphatase levels|Alanine aminotransferase levels|Serum albumin levels|Total bilirubin levels	C-reactive protein measurement|fibrinogen measurement|leukocyte count|neutrophil count|neutrophil percentage of leukocytes|total cholesterol measurement|interleukin-6 measurement|mean corpuscular hemoglobin concentration|mean corpuscular volume|platelet count|red blood cell distribution width|myeloid white cell count|lymphocyte percentage of leukocytes|mean corpuscular hemoglobin|monocyte percentage of leukocytes|platelet crit|aspartate aminotransferase measurement|alkaline phosphatase measurement|serum alanine aminotransferase measurement|serum albumin measurement|bilirubin measurement	exact_match	exact_match
rs55723842	invn_Xentpd6_20100	ABHD12|GINS1|PYGB	ABHD12|GINS1|PYGB	no_match	no_match	ENTPD6	ENSG00000197586	7	GCST001276|GCST90002401|GCST90011900|GCST90018942|GCST90018950|GCST90020232|GCST90020236	Liver enzyme levels (alkaline phosphatase)|Platelet distribution width|Serum alkaline phosphatase levels|C-reactive protein|Body fat percentage|Alanine aminotransferase levels	alkaline phosphatase measurement|platelet component distribution width|C-reactive protein measurement|body fat percentage|serum alanine aminotransferase measurement	no_match	no_match
rs55841410	invn_Xangptl4_20703	ANGPTL4|NR|RAB11B-AS1	ANGPTL4|RAB11B-AS1	exact_match|no_match	exact_match|no_match	ANGPTL4	ENSG00000167772	7	GCST000755|GCST002223|GCST004232|GCST007140|GCST90002396|GCST90002397|GCST90018974	HDL cholesterol|HDL cholesterol levels|High density lipoprotein cholesterol levels|Mean reticulocyte volume|Mean spheric corpuscular volume|Total cholesterol levels	high density lipoprotein cholesterol measurement|mean reticulocyte volume|mean corpuscular volume|total cholesterol measurement	exact_match	exact_match
rs55861089	invn_Xctsd_20358	CTSD|NR	CTSD	exact_match|no_match	exact_match	CTSD	ENSG00000117984	3	GCST90011899|GCST90018944|GCST90019497	Aspartate aminotransferase levels	aspartate aminotransferase measurement	exact_match	exact_match
rs56048668	invn_Xcsf1r_30681	NR	CSF1R	no_match	exact_match	CSF1R	ENSG00000182578	1	GCST90019522	Serum total protein level	blood protein measurement	no_match	exact_match
rs56108881	invn_Xmdga1_20951	MDGA1	MDGA1|NA	exact_match	exact_match	MDGA1	ENSG00000112139	1	GCST010133	Lamb consumption	diet measurement	exact_match	exact_match
rs56261258	invn_Xpvr_21011	NR	CEACAM16-AS1|CEACAM19|PVR	no_match	partial_match	PVR	ENSG00000073008	4	GCST90019496|GCST90019499|GCST90019501|GCST90019512	Apolipoprotein B levels|C-reactive protein levels|Total cholesterol levels|Low density lipoprotein cholesterol levels	apolipoprotein B measurement|C-reactive protein measurement|total cholesterol measurement|low density lipoprotein cholesterol measurement	no_match	partial_match
rs563073754	invn_Xflrt2_20946	FLRT2|RP11-497E19.2	LINC02329|NA	exact_match|no_match	no_match	FLRT2	ENSG00000185070	5	GCST001969|GCST003818|GCST005789|GCST006626|GCST010796	Heart rate|Resting heart rate|Pulse pressure|Electrocardiogram morphology (amplitude at temporal datapoints)	heart rate|resting heart rate|pulse pressure measurement|electrocardiography	exact_match	no_match
rs56362513	invn_Xigdcc4_30402	DPP8	DPP8	no_match	no_match	IGDCC4	ENSG00000103742	2	GCST006433|GCST006979	Heel bone mineral density	heel bone mineral density	no_match	no_match
rs56393506	invn_Xlpa_30747	LPA|PLG|SLC22A1	LPA|PLG	exact_match|no_match|partial_match	partial_match	LPA	ENSG00000198670	6	GCST004398|GCST004399|GCST009366|GCST010479|GCST010866|GCST90018932	Lipoprotein (a) levels|Lipoprotein(a) levels adjusted for apolipoprotein(a) isoforms|LDL cholesterol levels x long total sleep time interaction (2df test)|Coronary artery disease|Unstable angina pectoris	lipoprotein A measurement|lipoprotein A measurement, apolipoprotein A 1 measurement|sleep duration, low density lipoprotein cholesterol measurement|coronary artery disease|angina pectoris	exact_match	partial_match
rs573521	invn_Xmmp3_21083	MMP-1|MMP3	WTAPP1	exact_match|no_match	no_match	MMP3	ENSG00000149968	2	GCST000450|GCST009731	Matrix metalloproteinase levels|Blood protein levels in cardiovascular risk	matrix metalloproteinase measurement|stromelysinâ€1 measurement	exact_match	no_match
rs574672574	invn_Xchrdl2_20223	NR|POLD3	CHRDL2|XRRA1	no_match	exact_match|no_match	CHRDL2	ENSG00000054938	3	GCST007856|GCST007992|GCST90018827	Colorectal cancer or advanced adenoma|Colorectal cancer|Colon polyp	colorectal cancer, colorectal adenoma|colorectal cancer|polyp of colon	no_match	exact_match
rs5751777	invn_Xgstt2b_31097	DDT|DDTL|GSTT1|GSTT2|GSTT2B|MIF|MIF-AS1|NR	GSTT2|GSTT2B|GSTT4|MIF-AS1	no_match|partial_match	no_match|partial_match	GSTT2B	ENSG00000133433	9	GCST001277|GCST010244|GCST011427|GCST90002351|GCST90011898|GCST90011900|GCST90013406|GCST90018942|GCST90018943	Liver enzyme levels (gamma-glutamyl transferase)|Triglyceride levels|Protein quantitative trait loci (liver)|Neutrophil count|Alanine aminotransferase levels|Serum alkaline phosphatase levels|Liver enzyme levels (alkaline phosphatase)	serum gamma-glutamyl transferase measurement|triglyceride measurement|protein measurement|neutrophil count|serum alanine aminotransferase measurement|alkaline phosphatase measurement	partial_match	partial_match
rs577299932	invn_Xcd80_30291	CD80	ADPRH|CD80	exact_match	partial_match	CD80	ENSG00000121594	1	GCST001509	Vitiligo	Vitiligo	exact_match	partial_match
rs58198139	invn_Xtimd4_20375	HAVCR1|intergenic|NR|TIMD4	HAVCR1|TIMD4	exact_match|no_match|partial_match	exact_match|partial_match	TIMD4	ENSG00000145850	53	GCST000287|GCST000758|GCST000759|GCST000760|GCST002216|GCST002221|GCST002222|GCST004233|GCST004235|GCST004237|GCST004607|GCST006004|GCST006034|GCST006612|GCST006613|GCST006614|GCST007141|GCST007142|GCST007143|GCST007931|GCST008037|GCST008045|GCST008676|GCST009366|GCST010173|GCST010204|GCST010243|GCST010244|GCST010245|GCST011345|GCST011346|GCST011347|GCST90002316|GCST90002334|GCST90002357|GCST90002396|GCST90002397|GCST90002400|GCST90002401|GCST90002402|GCST90018741|GCST90018754|GCST90018755|GCST90018958|GCST90018961|GCST90018966|GCST90018969|GCST90018971|GCST90018974|GCST90018975|GCST90018989|GCST90086077|GCST90090994	LDL cholesterol|Triglycerides|Cholesterol, total|LDL cholesterol levels|Total cholesterol levels|Triglyceride levels|Plateletcrit|Low density lipoprotein cholesterol levels|Medication use (HMG CoA reductase inhibitors)|LDL cholesterol levels x long total sleep time interaction (2df test)|Apolipoprotein B levels|Lymphocyte counts|Mean corpuscular volume|Platelet count|Mean reticulocyte volume|Mean spheric corpuscular volume|Platelet distribution width|Hemoglobin A1c levels|Red blood cell count|Dyslipidemia|Hyperlipidemia	low density lipoprotein cholesterol measurement|triglyceride measurement|total cholesterol measurement|platelet crit|HMG CoA reductase inhibitor use measurement|sleep duration, low density lipoprotein cholesterol measurement|apolipoprotein B measurement|lymphocyte count|mean corpuscular volume|platelet count|mean reticulocyte volume|platelet component distribution width|hemoglobin A1 measurement|erythrocyte count|metabolic syndrome|hyperlipidemia	exact_match	exact_match
rs5830038	invn_Xatraid_31451	SLC5A6|TCF23	SLC5A6|TCF23	no_match	no_match	ATRAID	ENSG00000138085	3	GCST002443|GCST012020|GCST90002380	Blood metabolite levels|Serum metabolite levels|Basophil percentage of white cells	blood metabolite measurement|serum metabolite measurement|basophil percentage of leukocytes	no_match	no_match
rs5841620	invn_Xcd40_20724	CD40|Intergenic|MMP9|NCOA5|NR|PLTP	CD40|RPL13P2	exact_match|no_match|partial_match	exact_match|partial_match	CD40	ENSG00000101017	43	GCST000232|GCST000679|GCST001456|GCST001725|GCST002318|GCST002879|GCST003043|GCST003044|GCST003995|GCST005014|GCST005531|GCST005568|GCST005752|GCST006048|GCST006442|GCST006568|GCST006570|GCST006571|GCST006574|GCST006959|GCST009597|GCST009731|GCST010979|GCST90000451|GCST90001399|GCST90001401|GCST90001432|GCST90001433|GCST90001754|GCST90001786|GCST90001798|GCST90001800|GCST90001802|GCST90001803|GCST90001804|GCST90001805|GCST90001806|GCST90001808|GCST90013534|GCST90013683|GCST90016610|GCST90018627|GCST90018847	Rheumatoid arthritis|Kawasaki disease|Inflammatory bowel disease|Chronic hepatitis B infection|Crohn's disease|Tonsillectomy|Multiple sclerosis|Rheumatoid arthritis (ACPA-positive)|Systemic lupus erythematosus|Educational attainment (years of education)|Highest math class taken (MTAG)|Cognitive performance (MTAG)|Educational attainment (MTAG)|Highest math class taken|Blood protein levels in cardiovascular risk|CD40 levels|IgD- CD27- B cell %B cell|IgD- CD27- B cell Absolute Count|Unswitched memory B cell %lymphocyte|IgD- CD27- B cell %lymphocyte|CD20 on IgD- CD27- B cell|CD25 on IgD- CD27- B cell|CD27 on CD24+ CD27+ B cell|CD27 on IgD+ CD24+ B cell|CD27 on IgD- CD38- B cell|CD27 on IgD- CD38+ B cell|CD27 on IgD- CD38dim B cell|CD27 on memory B cell|CD27 on unswitched memory B cell|CD27 on switched memory B cell|Graves' disease|Crohn's disease vs rheumatoid arthritis (ordinary least squares (OLS))	rheumatoid arthritis|mucocutaneous lymph node syndrome|inflammatory bowel disease|chronic hepatitis B virus infection|Crohn's disease|tonsillectomy risk measurement|multiple sclerosis|systemic lupus erythematosus|self reported educational attainment|mathematical ability|cognitive function measurement|tumor necrosis factor, receptor superfamily, member 5 measurement|CD40 measurement|lymphocyte count|blood protein measurement|Graves disease|rheumatoid arthritis, Crohn's disease	exact_match	exact_match
rs58697961	invn_Xserpinf1_30757		SERPINF1	no_match	partial_match	SERPINF1	ENSG00000132386	1	GCST90018959	Height	body height	no_match	partial_match
rs587772656	invn_Xmrc1_30694	NR		no_match	no_match	MRC1	ENSG00000120586	2	GCST90019497|GCST90019498	Aspartate aminotransferase levels|Aspartate aminotransferase to alanine aminotransferase ratio	aspartate aminotransferase measurement|aspartate aminotransferase to alanine aminotransferase ratio	no_match	no_match
rs58835482	invn_Xgdf15_20251	GDF15|LRRC25	GDF15|LRRC25	exact_match|partial_match	exact_match|partial_match	GDF15	ENSG00000130513	3	GCST005929|GCST005930|GCST008526	Severity of nausea and vomiting of pregnancy|Hyperemesis gravidarum|Coffee consumption	nausea and vomiting of pregnancy severity measurement|hyperemesis gravidarum|coffee consumption measurement	exact_match	exact_match
rs600969	invn_Xtreh_30388	DDX6|TREH	RNU6-376P|TREH|TREHP1	exact_match|partial_match	exact_match|no_match	TREH	ENSG00000118094	3	GCST002388|GCST005531|GCST005990	Serum metabolite levels|Multiple sclerosis|Non-albumin protein levels	serum metabolite measurement|multiple sclerosis|serum non-albumin protein measurement	exact_match	exact_match
rs6031980	invn_Xwfdc12_21462	NR|PABPC1L|STK4	STK4	no_match	no_match	WFDC12	ENSG00000168703	5	GCST006947|GCST90002346|GCST90002357|GCST90002395|GCST90002402	Feeling fed-up|Mean platelet volume|Platelet count	feeling \fed-up\" measurement|mean platelet volume|platelet count"	no_match	no_match
rs6050446	invn_Xentpd6_20100	ENTPD6|NR	ENTPD6|NINL|RNU6ATAC17P	exact_match|no_match	exact_match|no_match	ENTPD6	ENSG00000197586	7	GCST007462|GCST007468|GCST007474|GCST008129|GCST010988|GCST90018947|GCST90019504	Age of smoking initiation (MTAG)|Smoking initiation (ever regular vs never regular) (MTAG)|Smoking initiation (ever regular vs never regular)|Body mass index|Adult body size|Cystatin C levels	smoking initiation|smoking status measurement|body mass index|body height|cystatin C measurement	exact_match	exact_match
rs60605264	invn_Xamy1a_amy1b_amy1c_30707	AMY1C	AMY1C|NA	exact_match|no_match	exact_match|no_match	AMY1B	ENSG00000174876	6	GCST008295|GCST008306	Number of decayed, missing and filled tooth surfaces or use of dentures|Dentures	dental caries, dentures|dentures	exact_match	exact_match
rs61156889	invn_Xtimp4_21147	SYN2	SYN2	no_match	no_match	TIMP4	ENSG00000157150	4	GCST005984|GCST005985|GCST90018759|GCST90018862	Glomerular filtration rate|Creatinine levels|Serum creatinine levels|Hypothyroidism	glomerular filtration rate|creatinine measurement|hypothyroidism	no_match	no_match
rs6115999	invn_Xsiglec1_20690	NR|SIGLEC1	SIGLEC1	exact_match|no_match	exact_match	SIGLEC1	ENSG00000088827	3	GCST90013407|GCST90018954|GCST90019507	Liver enzyme levels (gamma-glutamyl transferase)|Gamma glutamyl transpeptidase|Gamma glutamyl transferase levels	serum gamma-glutamyl transferase measurement	exact_match	exact_match
rs6136	invn_Xselp_20379	SELP	SELP	exact_match	exact_match	SELP	ENSG00000174175	1	GCST000599	Soluble levels of adhesion molecules	adhesion molecule measurement, soluble P-selectin measurement	exact_match	exact_match
rs6136430	invn_Xdtd1_30580	DTD1	DTD1	exact_match	exact_match	DTD1	ENSG00000125821	1	GCST008811	Alcohol consumption (drinks per week)	alcohol consumption measurement	exact_match	exact_match
rs61489705	invn_Xmertk_20657	MERTK	MERTK	exact_match	exact_match	MERTK	ENSG00000153208	2	GCST012478|GCST90011898	Cluster headache|Alanine aminotransferase levels	Cluster headache|serum alanine aminotransferase measurement	exact_match	exact_match
rs6151429	invn_Xarsa_21138	ARSA|NR	ARSA	exact_match|no_match	exact_match	ARSA	ENSG00000100299	3	GCST002443|GCST009733|GCST011427	Blood metabolite levels|Urinary metabolite levels in chronic kidney disease|Protein quantitative trait loci (liver)	blood metabolite measurement|urinary metabolite measurement|protein measurement	exact_match	exact_match
rs61780866	invn_Xlepr_20128	LEPR	LEPR|RN7SL854P	exact_match	partial_match	LEPR	ENSG00000116678	1	GCST002610	Fasting plasma glucose (childhood)	fasting blood glucose measurement	exact_match	partial_match
rs61813557	invn_Xhdgf_21455	HDGF|ISG20L2|NR|PMVK	CRABP2|HDGF|ISG20L2|PRCC|RRNAD1	no_match|partial_match	no_match|partial_match	HDGF	ENSG00000143321	6	GCST002223|GCST004232|GCST004607|GCST90018973|GCST90018976|GCST90019521	HDL cholesterol|HDL cholesterol levels|Plateletcrit|Total bilirubin levels|Serum total protein level	high density lipoprotein cholesterol measurement|platelet crit|bilirubin measurement|total blood protein measurement	partial_match	partial_match
rs61830965	invn_Xidi2_20823	NR	GTPBP4	no_match	no_match	IDI2	ENSG00000148377	1	GCST90012112	Total testosterone levels	testosterone measurement	no_match	no_match
rs61915419	invn_Xmansc4_30141	KLHL42|MANSC4	MANSC4	partial_match	exact_match	MANSC4	ENSG00000205693	1	GCST010796	Electrocardiogram morphology (amplitude at temporal datapoints)	electrocardiography	partial_match	exact_match
rs61976127	invn_Xserpina3_30786	SERPINA3	ADIPOR1P2|SERPINA3	exact_match	partial_match	SERPINA3	ENSG00000196136	1	GCST004093	Prostate-specific antigen levels	prostate specific antigen measurement	exact_match	partial_match
rs62059839	invn_Xshbg_30685	NR|SHBG	SHBG	exact_match|no_match	exact_match	SHBG	ENSG00000129214	10	GCST001264|GCST001612|GCST90012103|GCST90012104|GCST90012108|GCST90012109|GCST90012112|GCST90012113|GCST90012114|GCST90020091	Testosterone levels|Sex hormone-binding globulin levels|Bioavailable testosterone levels|Sex hormone-binding globulin levels adjusted for BMI|Total testosterone levels|Estradiol levels	testosterone measurement|sex hormone-binding globulin measurement|estradiol measurement	exact_match	exact_match
rs62061799	invn_Xlrrc37a2_31440	ACBD4|ARL17A|CRHR1|DND1P1|ENSG00000262372|ENSG00000262500|ENSG00000262881|GRN|intergenic|KANSL1|LRRC27A|LRRC37A2|MAPT|MAPT-AS1|NR|NSF|PLEKHM1|RP11-105N13.4|SPPL2C|STH|WNT3	ARL17B|KANSL1|MAPK8IP1P1|MAPT|NSF|WNT3	no_match|partial_match	no_match	LRRC37A2	ENSG00000238083	70	GCST000528|GCST001430|GCST001483|GCST002455|GCST002817|GCST004183|GCST004184|GCST004611|GCST004622|GCST004632|GCST005142|GCST005232|GCST006475|GCST006476|GCST006478|GCST006481|GCST006483|GCST006661|GCST006716|GCST006718|GCST006940|GCST006941|GCST006943|GCST006944|GCST006945|GCST006946|GCST006947|GCST006948|GCST006950|GCST006951|GCST006976|GCST007020|GCST007323|GCST007329|GCST007339|GCST007589|GCST007709|GCST007938|GCST008811|GCST008819|GCST009512|GCST009523|GCST010017|GCST010226|GCST010543|GCST011205|GCST011211|GCST012336|GCST90002250|GCST90002363|GCST90002386|GCST90002396|GCST90002397|GCST90002403|GCST90002406|GCST90011804|GCST90011875|GCST90012103|GCST90012113|GCST90016620|GCST90018971|GCST90018996|GCST90020025|GCST90020027|GCST90020028|GCST90026655|GCST90061408|GCST90061422|GCST90061435|GCST90093322	Parkinson's disease|Intracranial volume|Alzheimer's disease in APOE e4- carriers|Lung function (FEV1)|Lung function (FVC)|High light scatter reticulocyte count|Reticulocyte count|Lymphocyte percentage of white cells|Cognitive ability|Neuroticism|Depressed affect|Worry|Male-pattern baldness|Alcohol use disorder (total score)|Alcohol use disorder (consumption score)|Neurociticism|Irritable mood|Feeling miserable|Experiencing mood swings|Feeling guilty|Worry too long after an embarrassing experience|Feeling fed-up|Feeling nervous|Feeling worry|Feeling hurt|Macular thickness|Risk-taking tendency (4-domain principal component model)|Automobile speeding propensity|General factor of neuroticism|Medication use (anilides)|Alcohol consumption (drinks per week)|Handedness (left-handed vs. right-handed)|Household income|Cortical surface area (global PC1)|Alcohol consumption (drinks per week) (MTAG)|Hypertrophic cardiomyopathy (MTAG)|Hypertrophic cardiomyopathy|Stool frequency|Red blood cell count|High light scatter reticulocyte percentage of red cells|Mean reticulocyte volume|Mean spheric corpuscular volume|Reticulocyte fraction of red cells|Breast cancer|Cognitive aspects of educational attainment|Bioavailable testosterone levels|Total testosterone levels|Schizophrenia vs autism spectrum disorder (ordinary least squares (OLS))|Waist-to-hip ratio adjusted for BMI|Waist-hip index|Hip circumference adjusted for BMI|Low testosterone levels|Physical activity (Total log acceleration)|Moderate to vigorous physical activity duration|Externalizing behaviour (multivariate analysis)|Physical activity	Parkinson disease|intracranial volume measurement|Alzheimer disease|forced expiratory volume|vital capacity|reticulocyte count|lymphocyte percentage of leukocytes|intelligence|neuroticism measurement|unipolar depression, mood disorder|anxiety|Alopecia|alcohol use disorder measurement|alcohol consumption measurement|irritability measurement|feeling miserable measurement|mood instability measurement|guilt measurement|worry measurement|feeling \fed-up\" measurement|feeling nervous measurement|feeling emotionally hurt measurement|macula measurement|balding measurement|risk-taking behaviour|Anilide use measurement|handedness|household income|neurotic disorder|total cortical area measurement|hypertrophic cardiomyopathy|alcohol use disorder measurement, longitudinal alcohol consumption measurement|bowel opening frequency|red blood cell density measurement|reticulocyte measurement|mean reticulocyte volume|mean corpuscular volume|erythrocyte count|breast carcinoma|cognitive function measurement, self reported educational attainment|testosterone measurement|autism spectrum disorder, schizophrenia|BMI-adjusted waist-hip ratio|BMI-adjusted hip circumference|physical activity measurement|attention deficit hyperactivity disorder, substance abuse, antisocial behaviour measurement"	partial_match	no_match
rs62074125	invn_Xlrrc37a2_31440	WNT3	WNT3	no_match	no_match	LRRC37A2	ENSG00000238083	4	GCST006268|GCST012226|GCST012228|GCST012230	Reaction time|Waist circumference adjusted for body mass index|Waist-hip index|Waist-to-hip ratio adjusted for BMI	reaction time measurement|BMI-adjusted waist circumference|BMI-adjusted waist-hip ratio	no_match	no_match
rs62193248	invn_Xdner_20712	DNER|TRIP12	DNER|TRIP12	exact_match|missing|no_match	no_match|partial_match	DNER	ENSG00000187957	4	GCST005830|GCST008058|GCST008996|GCST90020232	Hand grip strength|Estimated glomerular filtration rate|Waist-hip ratio|Body fat percentage	grip strength measurement|glomerular filtration rate|waist-hip ratio|body fat percentage	exact_match	partial_match
rs62247124	invn_Xgask1a_30109		GASK1A	no_match	exact_match	FAM198A	ENSG00000144649	1	GCST90018959	Height	body height	no_match	exact_match
rs62260723	invn_Xmst1_30713	AMIGO3|BSN|GMPPB|NR|RNF123	AMIGO3|BSN|GMPPB|IP6K1|RNF123|TRAIP	missing|no_match	no_match	MST1	ENSG00000173531	9	GCST003991|GCST005013|GCST005316|GCST006250|GCST008512|GCST010859|GCST012090|GCST90011875|GCST90013473	Childhood ear infection|Intelligence (MTAG)|Intelligence|Multisite chronic pain|Endometriosis or depression (pleiotropy)|Major depressive disorder (MTAG)|Cognitive aspects of educational attainment|Biological sex	susceptibility to childhood ear infection measurement|intelligence|multisite chronic pain|endometriosis, unipolar depression|major depressive disorder|cognitive function measurement, self reported educational attainment|biological sex	no_match	no_match
rs62413632	invn_Xcrisp3_30715		CRISP2	no_match	no_match	CRISP3	ENSG00000096006	1	GCST90032503	Paraglaciecola abundance in stool	gut microbiome measurement	no_match	no_match
rs62501136	invn_Xtnfrsf10a_20967	NR|RP11-1149O23.4	CHMP7|TNFRSF10A	no_match	partial_match	TNFRSF10A	ENSG00000104689	4	GCST90002340|GCST90002393|GCST90002394|GCST90018967	Monocyte count|Monocyte percentage of white cells	monocyte count|monocyte percentage of leukocytes	no_match	partial_match
rs6271	invn_Xdbh_30703	DBH|DBH-AS1	DBH|DBH-AS1	exact_match|no_match|partial_match	partial_match	DBH	ENSG00000123454	7	GCST006258|GCST006259|GCST007267|GCST007929|GCST90018952|GCST90018963|GCST90018987	Diastolic blood pressure|Systolic blood pressure|Medication use (calcium channel blockers)|Mean arterial pressure	diastolic blood pressure|systolic blood pressure|Calcium channel blocker use measurement|mean arterial pressure	exact_match	partial_match
rs6445035	invn_Xbche_30717	BCHE	BCHE|LINC01322	exact_match	partial_match	BCHE	ENSG00000114200	2	GCST001207|GCST001247	Butyrylcholinesterase levels|Cardiovascular disease risk factors	butyrylcholinesterase measurement	exact_match	partial_match
rs652093	invn_Xshmt1_20714	NR|SHMT1	SMCR8|TOP3A	exact_match|no_match	no_match	SHMT1	ENSG00000176974	2	GCST003566|GCST011427	Multiple sclerosis|Protein quantitative trait loci (liver)	multiple sclerosis|protein measurement	exact_match	no_match
rs654488	invn_Xmep1b_20168	GAREM	GAREM1|MEP1B	no_match	partial_match	MEP1B	ENSG00000141434	1	GCST010242	HDL cholesterol levels	high density lipoprotein cholesterol measurement	no_match	partial_match
rs6555820	invn_Xhavcr1_21422	HAVCR1	HAVCR1	exact_match	exact_match	HAVCR1	ENSG00000113249	2	GCST009731|GCST010500	Blood protein levels in cardiovascular risk|T-Cell Immunoglobulin and Mucin domain 1 levels	hepatitis A virus cellular receptor 1 measurement|T-cell immunoglobulin and mucin domain 1 measurement	exact_match	exact_match
rs6556411	invn_Xil12b_20666	IL12B|NR	IL12B|LINC01845	exact_match|no_match	partial_match	IL12B	ENSG00000113302	4	GCST000207|GCST007839|GCST90000473|GCST90016610	Crohn's disease|Mouth ulcers|Interleukin-12 subunit B levels|Crohn's disease vs rheumatoid arthritis (ordinary least squares (OLS))	Crohn's disease|Oral ulcer|interleukin 12 measurement|rheumatoid arthritis, Crohn's disease	exact_match	partial_match
rs6602909	invn_Xgas6_20318	FLJ41484|GAS6|GAS6-AS1|NR	GAS6|GAS6-AS1	exact_match|no_match	exact_match|partial_match	GAS6	ENSG00000183087	30	GCST004601|GCST004621|GCST006612|GCST006613|GCST006804|GCST010173|GCST010204|GCST010243|GCST010244|GCST90002310|GCST90002363|GCST90002369|GCST90002383|GCST90002384|GCST90002388|GCST90002397|GCST90002403|GCST90002404|GCST90002412|GCST90011899|GCST90011900|GCST90013406|GCST90018942|GCST90018957|GCST90018958|GCST90018961|GCST90018971|GCST90018974|GCST90018975|GCST90018989	Red blood cell count|Red cell distribution width|LDL cholesterol|Triglycerides|Triglyceride levels|Low density lipoprotein cholesterol levels|Apolipoprotein B levels|Hemoglobin concentration|Hematocrit|Hemoglobin|Lymphocyte counts|Mean spheric corpuscular volume|Aspartate aminotransferase levels|Serum alkaline phosphatase levels|Liver enzyme levels (alkaline phosphatase)|Hemoglobin A1c levels|Total cholesterol levels|Medication use (HMG CoA reductase inhibitors)	erythrocyte count|red blood cell distribution width|low density lipoprotein cholesterol measurement|triglyceride measurement|apolipoprotein B measurement|hemoglobin measurement|red blood cell density measurement|hematocrit|lymphocyte count|mean corpuscular volume|aspartate aminotransferase measurement|alkaline phosphatase measurement|hemoglobin A1 measurement|total cholesterol measurement|HMG CoA reductase inhibitor use measurement	exact_match	exact_match
rs66532151	invn_Xdkkl1_21313		CD37|DKKL1|TEAD2	no_match	exact_match|no_match	DKKL1	ENSG00000104901	10	GCST90001745|GCST90001746|GCST90001748|GCST90001753|GCST90001754|GCST90001755|GCST90001757|GCST90001758|GCST90001760|GCST90001761	CD20 on CD24+ CD27+ B cell|CD20 on IgD+ CD24+ B cell|CD20 on IgD+ CD38- B cell|CD20 on IgD- CD24- B cell|CD20 on IgD- CD27- B cell|CD20 on IgD- CD38- B cell|CD20 on IgD- CD38dim B cell|CD20 on memory B cell|CD20 on unswitched memory B cell|CD20 on switched memory B cell	blood protein measurement	no_match	exact_match
rs6656401	invn_Xcr1_30697	CR1|NR	CR1	exact_match|no_match	exact_match	CR1	ENSG00000203710	11	GCST001025|GCST001026|GCST002245|GCST002813|GCST005549|GCST005921|GCST007319|GCST007320|GCST007321|GCST009021|GCST009496	Alzheimer's disease|Alzheimer's disease (late onset)|Alzheimer's disease in APOE e4+ carriers|Family history of Alzheimer's disease|Alzheimer's disease or family history of Alzheimer's disease|Alzheimer's disease (onset between ages 58 and 79)	Alzheimer disease|late-onset Alzheimers disease|family history of Alzheimerâ€™s disease|Alzheimer disease, family history of Alzheimerâ€™s disease	exact_match	exact_match
rs6754356	invn_Xkhk_30241	Intergenic|MAPRE3	MAPRE3|MAPRE3-AS1	no_match	no_match	KHK	ENSG00000138030	3	GCST006568|GCST006569|GCST90002399	Highest math class taken (MTAG)|Self-reported math ability (MTAG)|Neutrophil percentage of white cells	mathematical ability|neutrophil percentage of leukocytes	no_match	no_match
rs687289	invn_Xabo_30675	ABO|ADAMTS13|C9orf7|C9orf96|LOC286310|LOC653163|MED22|NR|OBP2A|OBP2B|REXO4|RPL7A|SNORD24|SNORD36A|SNORD36B|SNORD36C|STKLD1|SURF1|SURF2|SURF4|SURF5|SURF6	ABO	exact_match|no_match|partial_match	no_match|partial_match	ABO	ENSG00000175164	94	GCST000248|GCST000354|GCST000456|GCST000626|GCST000627|GCST000694|GCST000946|GCST001217|GCST001253|GCST001433|GCST001557|GCST001574|GCST001637|GCST001762|GCST001793|GCST001798|GCST001856|GCST001982|GCST002012|GCST002214|GCST002364|GCST002553|GCST002808|GCST002991|GCST003390|GCST004382|GCST004598|GCST004625|GCST005414|GCST005434|GCST005977|GCST006014|GCST006018|GCST006020|GCST006479|GCST006491|GCST006867|GCST006902|GCST007445|GCST007446|GCST007614|GCST007638|GCST007836|GCST008111|GCST008474|GCST008788|GCST008789|GCST009029|GCST009030|GCST009379|GCST010118|GCST010479|GCST010504|GCST010555|GCST010557|GCST010653|GCST010725|GCST011359|GCST011504|GCST012516|GCST012517|GCST012519|GCST012522|GCST90000255|GCST90002316|GCST90002340|GCST90002381|GCST90002393|GCST90002394|GCST90002397|GCST90002405|GCST90011898|GCST90012105|GCST90012112|GCST90012114|GCST90013405|GCST90014033|GCST90018723|GCST90018747|GCST90018827|GCST90018877|GCST90018926|GCST90018943|GCST90018967|GCST90018982|GCST90020091|GCST90020232|GCST90020233|GCST90020235|GCST90020236|GCST90020237|GCST90032382|GCST90060217|GCST90061371	Liver enzyme levels|Venous thromboembolism|Pancreatic cancer|Factor VIII levels|vWF levels|Phytosterol levels|Myocardial infarction in coronary artery disease|Metabolic traits|Duodenal ulcer|Activated partial thromboplastin time|Malaria|Obesity-related traits|Coagulation factor levels|End-stage coagulation|Thyroid hormone levels|Graves' disease|Serum alkaline phosphatase levels|Urinary metabolites (H-NMR features)|Thrombosis|Gastric parietal cell autoantibody levels in type 1 diabetes|vWF levels in ischaemic stroke and hyperhomocysteinaemia|Monocyte count|Type 2 diabetes|Creatine kinase levels|Diastolic blood pressure|Diverticular disease|Circulating fibroblast growth factor 23 levels|Adolescent idiopathic scoliosis|C-reactive protein levels|Glycine levels|Insulin disposition index|Peripheral artery disease|Coronary artery disease|Interleukin-6 levels|Thyroid stimulating hormone levels|Peptic ulcer disease|ABO blood group (AB vs O)|ABO blood group (B vs O)|ABO blood group (AB vs non-AB)|ABO blood group (O vs non-O)|Severe COVID-19 infection with respiratory failure (analysis I)|Lymphocyte counts|Eosinophil counts|Monocyte percentage of white cells|Mean spheric corpuscular volume|Reticulocyte count|Alanine aminotransferase levels|Estradiol levels|Total testosterone levels|Liver enzyme levels (alanine transaminase)|Haemorrhoidal disease|Colon polyp|Myocardial infarction|Medication use (antithrombotic agents)|Body fat percentage|High density lipoprotein cholesterol levels|Triglycerides|Aspartate aminotransferase levels|Faecalicatena lactaris abundance in stool|Cholesteryl ester_17:0_[M+NH4]1+ levels	alkaline phosphatase measurement, liver enzyme measurement|venous thromboembolism|pancreatic carcinoma|factor VIII measurement|von Willebrand factor measurement|phytosterol measurement|myocardial infarction|metabolite measurement|duodenal ulcer|partial thromboplastin time|malaria|interleukin-6 measurement|coagulation factor measurement|hormone measurement, thyroid stimulating hormone measurement|Graves disease|alkaline phosphatase measurement|urinary metabolite measurement|Ischemic stroke, venous thromboembolism, stroke, Abnormal thrombosis, deep vein thrombosis, pulmonary embolism|autoantibody measurement|monocyte count|type 2 diabetes mellitus|creatine kinase measurement|diastolic blood pressure|diverticular disease|fibroblast growth factor 23 measurement|adolescent idiopathic scoliosis|C-reactive protein measurement|glycine measurement|disposition index measurement|peripheral arterial disease|coronary artery disease|thyroid stimulating hormone measurement|peptic ulcer disease|blood group AB, blood group O|blood group B, blood group O|blood group AB|blood group O|COVID-19|lymphocyte count|eosinophil count|monocyte percentage of leukocytes|mean corpuscular volume|reticulocyte count|serum alanine aminotransferase measurement|estradiol measurement|testosterone measurement|hemorrhoid|polyp of colon|Antithrombotic agent use measurement|body fat percentage|high density lipoprotein cholesterol measurement|triglyceride measurement|aspartate aminotransferase measurement|gut microbiome measurement|cholesteryl ester measurement	exact_match	partial_match
rs6897932	invn_Xil7r_21136	CAPSL|IL7R|LOC100506406|NR|SPEF2|UGT3A1	CAPSL|IL7R|SPEF2	exact_match|no_match|partial_match	exact_match|partial_match	IL7R	ENSG00000168685	30	GCST001198|GCST001685|GCST003184|GCST004145|GCST005038|GCST005531|GCST005581|GCST006409|GCST007563|GCST007564|GCST007798|GCST007799|GCST007839|GCST009716|GCST009717|GCST009719|GCST010042|GCST011096|GCST90002292|GCST90002379|GCST90002380|GCST90002412|GCST90014325|GCST90018945|GCST90019000|GCST90044763|GCST90061440|GCST90061441|GCST90061442|GCST90086149	Multiple sclerosis|Primary biliary cholangitis|Atopic dermatitis|Allergic disease (asthma, hay fever or eczema)|Primary biliary cirrhosis|Allergic rhinitis|Asthma or allergic disease (pleiotropy)|Asthma|Asthma (adult onset)|Mouth ulcers|Hay fever and/or eczema|Systemic lupus erythematosus|Basophil count|Basophil percentage of white cells|Low density lipoprotein cholesterol levels|Serum albumin levels|Medication use (glucocorticoids)|Eczema	multiple sclerosis|biliary liver cirrhosis|atopic eczema|primary biliary cirrhosis|allergic disease|allergic rhinitis|asthma, allergic disease|asthma|adult onset asthma|Oral ulcer|asthma, Eczema, allergic rhinitis|Eczema, allergic rhinitis|systemic lupus erythematosus|basophil count|basophil percentage of leukocytes|low density lipoprotein cholesterol measurement|serum albumin measurement|Glucocorticoid use measurement|Eczema	exact_match	exact_match
rs6920033	invn_Xleg1_30608		C6orf58	no_match	exact_match	C6orf58	ENSG00000184530	1	GCST006433	Heel bone mineral density	heel bone mineral density	no_match	exact_match
rs6921438	invn_Xvegfa_20650	LOC100132354|NR|VEGFA	LINC02537|NA|SCIRT	exact_match|no_match	no_match	VEGFA	ENSG00000112715	4	GCST003403|GCST008198|GCST010037|GCST011912	Vascular endothelial growth factor levels|Vascular endothelial growth factor A levels	vascular endothelial growth factor measurement|vascular endothelial growth factor A measurement	exact_match	no_match
rs6938647	invn_Xlpa_30747	LPA	LPA	exact_match	exact_match	LPA	ENSG00000198670	2	GCST004398|GCST004399	Lipoprotein (a) levels|Lipoprotein(a) levels adjusted for apolipoprotein(a) isoforms	lipoprotein A measurement|lipoprotein A measurement, apolipoprotein A 1 measurement	exact_match	exact_match
rs6961069	invn_Xcd36_30485	CD36|NR	CD36	exact_match|no_match	exact_match	CD36	ENSG00000135218	4	GCST004603|GCST008047|GCST90002357|GCST90026509	Platelet count	platelet count	exact_match	exact_match
rs6967481	invn_Xddc_20215	C7orf72|COBL|DDC|FIGNL1|GRB10|IKZF1|LOC100129427|ZPBP	DDC|GRB10	partial_match	exact_match|partial_match	DDC	ENSG00000132437	3	GCST005953|GCST007565|GCST007576	Body mass index (age <50)|Morning person|Chronotype	body mass index|chronotype measurement	partial_match	exact_match
rs7019909	invn_Xb4galt1_20780		B4GALT1	no_match	exact_match	B4GALT1	ENSG00000086062	1	GCST90018959	Height	body height	no_match	exact_match
rs705117	invn_Xgc_30780	GC|NR	GC	exact_match|no_match	exact_match	GC	ENSG00000145321	5	GCST002414|GCST010144|GCST012426|GCST90000616|GCST90000618	Serum vitamin D-binding protein levels|Serum 25-Hydroxyvitamin D levels|Serum vitamin D-binding protein levels in type 2 diabetes	vitamin D-binding protein measurement|vitamin D measurement	exact_match	exact_match
rs7124513	invn_Xacy3_30086	NR|TBX10	TBX10	no_match	no_match	ACY3	ENSG00000132744	2	GCST008733|GCST012226	Waist-to-hip ratio adjusted for BMI|Waist circumference adjusted for body mass index	BMI-adjusted waist-hip ratio|BMI-adjusted waist circumference	no_match	no_match
rs7129640	invn_Xclmp_21419	CLMP	CLMP|NA	exact_match	exact_match	CLMP	ENSG00000166250	1	GCST006979	Heel bone mineral density	heel bone mineral density	exact_match	exact_match
rs71628140	invn_Xapcs_30778	NR	OR10AE1P|OR10J5	no_match	no_match	APCS	ENSG00000132703	3	GCST009777|GCST90019499|GCST90019516	C-reactive protein levels|Serum phosphate levels	C-reactive protein measurement|blood phosphate measurement	no_match	no_match
rs7163686	invn_Xtyro3_20161	RPAP1	RPAP1	no_match	no_match	TYRO3	ENSG00000092445	4	GCST90020024|GCST90020025|GCST90020027|GCST90020029	A body shape index|Waist-to-hip ratio adjusted for BMI|Waist-hip index|Waist circumference adjusted for body mass index	BMI-adjusted waist circumference|BMI-adjusted waist-hip ratio	no_match	no_match
rs71647892	invn_Xces3_21340	NR	CES3	no_match	exact_match	CES3	ENSG00000172828	1	GCST90019495	Apolipoprotein A1 levels	apolipoprotein A 1 measurement	no_match	exact_match
rs71793166	invn_Xigf2r_21146	NR	IGF2R	no_match	exact_match	IGF2R	ENSG00000197081	1	GCST90002334	Mean corpuscular volume	mean corpuscular volume	no_match	exact_match
rs7187471	invn_Xil4r_20576	NR	IL4R	no_match	exact_match	IL4R	ENSG00000077238	4	GCST009777|GCST90018950|GCST90019499|GCST90019511	C-reactive protein levels|C-reactive protein|Insulin-like growth factor 1 levels	C-reactive protein measurement|IGF-1 measurement	no_match	exact_match
rs7211847	invn_Xsat2_31306	NR|SENP3	SENP3|SENP3-EIF4A1	no_match	no_match	SAT2	ENSG00000141504	2	GCST012020|GCST90026655	Serum metabolite levels|Low testosterone levels	serum metabolite measurement|testosterone measurement	no_match	no_match
rs7214248	invn_Xblmh_20336	intergenic	BLMH|SNORD63	no_match	partial_match	BLMH	ENSG00000108578	1	GCST006614	Total cholesterol levels	total cholesterol measurement	no_match	partial_match
rs721917	invn_Xsftpd_20214	SFTPD	SFTPD	exact_match	exact_match	SFTPD	ENSG00000133661	3	GCST004147|GCST007431|GCST007692	Chronic obstructive pulmonary disease|Lung function (FEV1/FVC)	chronic obstructive pulmonary disease|FEV/FEC ratio	exact_match	exact_match
rs726657	invn_Xtnfsf8_30384	NR|TNFSF8	DELEC1|TNFSF8	exact_match|no_match	no_match|partial_match	TNFSF8	ENSG00000106952	14	GCST004600|GCST004606|GCST004617|GCST004623|GCST004624|GCST90001619|GCST90001620|GCST90001624|GCST90001626|GCST90001627|GCST90002298|GCST90002381|GCST90002382|GCST90018953	Eosinophil percentage of white cells|Eosinophil counts|Eosinophil percentage of granulocytes|Neutrophil percentage of granulocytes|Sum eosinophil basophil counts|HLA DR+ T cell%T cell|HLA DR+ T cell%lymphocyte|HLA DR+ CD4+ T cell Absolute Count|HLA DR+ CD4+ T cell %lymphocyte|HLA DR+ CD8+ T cell Absolute Count	eosinophil percentage of leukocytes|eosinophil count|eosinophil percentage of granulocytes|neutrophil percentage of granulocytes|basophil count, eosinophil count|leukocyte count	exact_match	partial_match
rs72684286	invn_Xccn3_20299	NOV	CCN3|ENPP2|MIR548AZ	exact_match|no_match	exact_match|partial_match	NOV	ENSG00000136999	7	GCST001235|GCST004775|GCST006479|GCST007094|GCST007096|GCST007097|GCST90018959	Blood pressure|Pulse pressure|Diverticular disease|Diastolic blood pressure|Height	pulse pressure measurement|diverticular disease|diastolic blood pressure|body height	exact_match	exact_match
rs72694438	invn_Xamy2a_20333	AMY1C	AMY1C|NA	no_match	no_match	AMY2A	ENSG00000243480	2	GCST008295|GCST008306	Number of decayed, missing and filled tooth surfaces or use of dentures|Dentures	dental caries, dentures|dentures	no_match	no_match
rs72702561	invn_Xctss_21056	CTSS|GOLPH3L|NR	CTSS|GOLPH3L	exact_match|no_match	exact_match|no_match	CTSS	ENSG00000163131	10	GCST008870|GCST008871|GCST90013410|GCST90019495|GCST90019500|GCST90019502|GCST90019504|GCST90019506|GCST90019509|GCST90019510	Keratinocyte cancer (MTAG)|Basal cell carcinoma|Apolipoprotein A1 levels|Calcium levels|Creatinine levels|Cystatin C levels|Estimated glomerular filtration rate|Glycated hemoglobin levels|High density lipoprotein cholesterol levels	keratinocyte carcinoma|basal cell carcinoma|apolipoprotein A 1 measurement|calcium measurement|creatinine measurement|cystatin C measurement|glomerular filtration rate|HbA1c measurement|high density lipoprotein cholesterol measurement	exact_match	exact_match
rs72785409	invn_Xglrx_20195	GLRX	GGCTP1|RHOBTB3	exact_match	no_match	GLRX	ENSG00000173221	11	GCST004611|GCST004612|GCST004619|GCST004622|GCST004628|GCST012134|GCST90002385|GCST90002386|GCST90002387|GCST90002405|GCST90002406	High light scatter reticulocyte count|High light scatter reticulocyte percentage of red cells|Reticulocyte fraction of red cells|Reticulocyte count|Immature fraction of reticulocytes|hemolysis of donated blood (oxidative)	reticulocyte count|hemolysis|reticulocyte measurement	exact_match	no_match
rs72836561	invn_Xcd300lg_21130	C17orf105|CD300LG|DUSP3|intergenic|MPP3|NR|SOST	CD300LG|CFAP97D1|DUSP3|MPP3|SOST	exact_match|no_match	exact_match|no_match	CD300LG	ENSG00000161649	29	GCST002897|GCST002899|GCST003660|GCST004207|GCST004606|GCST004624|GCST006611|GCST006612|GCST006613|GCST007140|GCST007142|GCST008070|GCST008085|GCST008087|GCST009602|GCST010173|GCST010241|GCST010242|GCST010244|GCST011345|GCST011348|GCST90002381|GCST90002388|GCST90002404|GCST90018953|GCST90018956|GCST90018962|GCST90018974|GCST90018975	Triglycerides|HDL cholesterol|Eosinophil counts|Sum eosinophil basophil counts|LDL cholesterol|High density lipoprotein cholesterol levels|HDL cholesterol levels|HDL cholesterol levels in current drinkers|Triglyceride levels in current drinkers|Metabolic syndrome|Triglyceride levels|Apolipoprotein A1 levels|Lymphocyte counts|Red cell distribution width|Total cholesterol levels	triglyceride measurement|high density lipoprotein cholesterol measurement|eosinophil count|basophil count, eosinophil count|low density lipoprotein cholesterol measurement|metabolic syndrome|apolipoprotein A 1 measurement|lymphocyte count|red blood cell distribution width|total cholesterol measurement	exact_match	exact_match
rs72837525	invn_Xdpp10_20527	Intergenic	DPP10	no_match	exact_match	DPP10	ENSG00000175497	1	GCST006568	Highest math class taken (MTAG)	mathematical ability	no_match	exact_match
rs72842207	invn_Xbag3_20972	BAG3	BAG3	exact_match|no_match	exact_match	BAG3	ENSG00000151929	15	GCST001023|GCST007094|GCST009325|GCST009541|GCST010617|GCST010796|GCST011198|GCST011202|GCST011209|GCST011216|GCST011217|GCST012099|GCST012101|GCST90006790|GCST90018944	Idiopathic dilated cardiomyopathy|Diastolic blood pressure|Parkinson's disease or first degree relation to individual with Parkinson's disease|Heart failure|Left ventricular ejection fraction|Electrocardiogram morphology (amplitude at temporal datapoints)|Left ventricular end-systolic volume|Dilated cardiomyopathy (MTAG)|Left ventricular global radial strain|Left ventricular global circumferential strain|Hypertrophic cardiomyopathy (sarcomere negative)|Hypertrophic cardiomyopathy|Aspartate aminotransferase levels	dilated cardiomyopathy|diastolic blood pressure|Parkinson disease|heart failure|left ventricular ejection fraction measurement|electrocardiography|left ventricular systolic function measurement|heart function measurement|hypertrophic cardiomyopathy|aspartate aminotransferase measurement	exact_match	exact_match
rs7287486	invn_Xtnfrsf13c_20480	NR	CENPM|TNFRSF13C	no_match	partial_match	TNFRSF13C	ENSG00000159958	2	GCST90018976|GCST90019522	Serum total protein level	total blood protein measurement|blood protein measurement	no_match	partial_match
rs73000929	invn_Xzbtb16_21205	NR|ZBTB16	ZBTB16	exact_match|no_match	exact_match	ZBTB16	ENSG00000109906	9	GCST004599|GCST004603|GCST004607|GCST90002346|GCST90002357|GCST90002395|GCST90002400|GCST90002402|GCST90018969	Mean platelet volume|Platelet count|Plateletcrit	mean platelet volume|platelet count|platelet crit	exact_match	exact_match
rs73053728	invn_Xcd4_20584		CD4	no_match	exact_match	CD4	ENSG00000010610	11	GCST90002022|GCST90002023|GCST90002025|GCST90002027|GCST90002062|GCST90002063|GCST90002064|GCST90002066|GCST90002067|GCST90002068|GCST90002070	CD4 on CD4+ T cell|CD4 on Central Memory CD4+ T cell|CD4 on Effector Memory CD4+ T cell|CD4 on CD45RA+ CD4+ T cell|CD4 on CD28+ CD4+ T cell|CD4 on CD4 regulatory T cell|CD4 on resting CD4 regulatory T cell|CD4 on activated CD4 regulatory T cell|CD4 on CD39+ activated CD4 regulatory T cell|CD4 on secreting CD4 regulatory T cell|CD4 on activated & secreting CD4 regulatory T cell	blood protein measurement	no_match	exact_match
rs73185701	invn_Xadipoq_30748		ADIPOQ	no_match	exact_match	ADIPOQ	ENSG00000181092	1	GCST90011881	Adiponectin levels (BMI-adjusted)	BMI-adjusted adiponectin measurement	no_match	exact_match
rs734559	invn_Xcndp1_20347	AX747775|NR		no_match	no_match	CNDP1	ENSG00000150656	3	GCST010378|GCST012020|GCST012021	Spherical equivalent|Serum metabolite levels	refractive error|serum metabolite measurement	no_match	no_match
rs734725	invn_Xcd164l2_30922	WASF2	CD164L2|WASF2	no_match	exact_match|no_match	CD164L2	ENSG00000174950	4	GCST007267|GCST90000060|GCST90000061|GCST90000062	Systolic blood pressure|Hypertension|Pulse pressure	systolic blood pressure|hypertension|pulse pressure measurement	no_match	exact_match
rs73667469	invn_Xlpl_20188	LPL|NR	LPL	exact_match|no_match	exact_match	LPL	ENSG00000175445	12	GCST005196|GCST007140|GCST007142|GCST009364|GCST009368|GCST010241|GCST010243|GCST90019495|GCST90019496|GCST90019510|GCST90019523|GCST90090992	Coronary artery disease|High density lipoprotein cholesterol levels|Triglycerides|Triglyceride levels x long total sleep time interaction (2df test)|HDL cholesterol levels x long total sleep time interaction (2df test)|Apolipoprotein A1 levels|Apolipoprotein B levels|Triglyceride levels|Total triglycerides levels	coronary artery disease|high density lipoprotein cholesterol measurement|triglyceride measurement|sleep duration, triglyceride measurement|sleep duration, high density lipoprotein cholesterol measurement|apolipoprotein A 1 measurement|apolipoprotein B measurement	exact_match	exact_match
rs746868	invn_Xlta_20586	Intergenic|LTA|NR|TNF	LTA|NFKBIL1	exact_match|no_match	no_match|partial_match	LTA	ENSG00000226979	8	GCST004833|GCST006574|GCST007839|GCST009777|GCST010738|GCST010979|GCST90002393|GCST90011874	Cervical cancer|Highest math class taken|Mouth ulcers|C-reactive protein levels|Tumor necrosis factor levels|Kawasaki disease|Monocyte count|Noncognitive aspects of educational attainment	cervical carcinoma|mathematical ability|Oral ulcer|C-reactive protein measurement|tumor necrosis factor measurement|mucocutaneous lymph node syndrome|monocyte count|self reported educational attainment	exact_match	partial_match
rs74818172	invn_Xache_30585	NR|SLC12A9	SLC12A9|TRIP6	no_match	no_match	ACHE	ENSG00000087085	2	GCST006988|GCST90019494	Blond vs. brown/black hair color|Serum alkaline phosphatase levels	hair color|alkaline phosphatase measurement	no_match	no_match
rs74941258	invn_Xcytl1_30374	CYTL1	CYTL1|STK32B	exact_match	partial_match	CYTL1	ENSG00000170891	1	GCST002647	Height	body height	exact_match	partial_match
rs75002084	invn_Xwfdc12_21462	KCNS1|PI3|STK4|WFDC12|WFDC5	WFDC12|WFDC5	no_match|partial_match	partial_match	WFDC12	ENSG00000168703	2	GCST008103|GCST011102	Bipolar disorder	bipolar disorder	partial_match	partial_match
rs75167981	invn_Xsiglec1_20690	NR	HSPA12B|SIGLEC1	no_match	partial_match	SIGLEC1	ENSG00000088827	1	GCST90019507	Gamma glutamyl transferase levels	serum gamma-glutamyl transferase measurement	no_match	partial_match
rs7529549	invn_Xtdrkh_20875		TDRKH	no_match	exact_match	TDRKH	ENSG00000182134	1	GCST90061435	Externalizing behaviour (multivariate analysis)	attention deficit hyperactivity disorder, substance abuse, antisocial behaviour measurement	no_match	exact_match
rs75388820	invn_Xcgref1_20152	NR	CGREF1	no_match	exact_match	CGREF1	ENSG00000138028	4	GCST90019501|GCST90019507|GCST90019518|GCST90019523	Total cholesterol levels|Gamma glutamyl transferase levels|Sex hormone-binding globulin levels|Triglyceride levels	total cholesterol measurement|serum gamma-glutamyl transferase measurement|sex hormone-binding globulin measurement|triglyceride measurement	no_match	exact_match
rs7553827	invn_Xangptl7_21412	MTOR|NR|SRM	MASP2|MTOR|RNU6-537P|SRM|UBIAD1	missing|no_match	no_match	ANGPTL7	ENSG00000171819	12	GCST007063|GCST009001|GCST009004|GCST009577|GCST010557|GCST90013663|GCST90013664|GCST90018944|GCST90018949|GCST90019504|GCST90019518|GCST90020024	Fat-free mass|Body mass index|Appendicular lean mass|Type 2 diabetes|Alanine aminotransferase levels|Aspartate aminotransferase levels|Weight|Cystatin C levels|Sex hormone-binding globulin levels|A body shape index	lean body mass|body mass index|appendicular lean mass|type 2 diabetes mellitus|serum alanine aminotransferase measurement|aspartate aminotransferase measurement|body weight|cystatin C measurement|sex hormone-binding globulin measurement|BMI-adjusted waist circumference	no_match	no_match
rs75642681	invn_Xsusd2_21098	CABIN1|GGT5|NR|SUSD2	SUSD2	no_match|partial_match	exact_match	SUSD2	ENSG00000099994	2	GCST001981|GCST009529	Amyotrophic lateral sclerosis	amyotrophic lateral sclerosis	partial_match	exact_match
rs75801644	invn_Xgpnmb_20173	NR	GPNMB	no_match	exact_match	GPNMB	ENSG00000136235	1	GCST004873	Endometriosis	endometriosis	no_match	exact_match
rs7599210	invn_Xproc_20402	PROC	PROC	exact_match	exact_match	PROC	ENSG00000115718	2	GCST000780|GCST006119	Protein C levels	protein C measurement	exact_match	exact_match
rs76312007	invn_Xccl24_20772	CCL24|RHBDD2	RHBDD2	exact_match|no_match	no_match	CCL24	ENSG00000106178	3	GCST006622|GCST90002381|GCST90002382	Neonatal cytokine/chemokine levels (fetal genetic effect)|Eosinophil counts|Eosinophil percentage of white cells	CCL24 measurement, fetal genotype effect measurement, protein measurement|eosinophil count|eosinophil percentage of leukocytes	exact_match	no_match
rs76427287	invn_Xprtn3_20329	NR|PRTN3	AZU1|PRTN3	exact_match|no_match	partial_match	PRTN3	ENSG00000196415	7	GCST004609|GCST004618|GCST004631|GCST004634|GCST90002292|GCST90002379|GCST90002380	Monocyte percentage of white cells|White blood cell count (basophil)|Basophil percentage of white cells|Basophil percentage of granulocytes|Basophil count	monocyte percentage of leukocytes|basophil count|basophil percentage of leukocytes|basophil percentage of granulocytes	exact_match	partial_match
rs76781427	invn_Xptgr1_30297	NR	PTGR1|ZNF483	no_match	partial_match	PTGR1	ENSG00000106853	1	GCST011427	Protein quantitative trait loci (liver)	protein measurement	no_match	partial_match
rs77233813	invn_Xil18r1_20652	IL18R1|IL1RL1|NR	IL18R1|IL1RL1	no_match|partial_match	exact_match|partial_match	IL18R1	ENSG00000115604	4	GCST90002299|GCST90002381|GCST90002382|GCST90018733	Eosinophil counts|Eosinophil percentage of white cells	eosinophil count|eosinophil percentage of leukocytes	partial_match	exact_match
rs77303625	invn_Xklk10_21523	KLK11|NR	KLK10	no_match	exact_match	KLK10	ENSG00000129451	4	GCST009731|GCST010144|GCST90000616|GCST90000618	Blood protein levels in cardiovascular risk|Serum 25-Hydroxyvitamin D levels	kallikrein-11 measurement|vitamin D measurement	no_match	exact_match
rs7764170	invn_Xwasf1_20091	DDO|NR	DDO	no_match	no_match	WASF1	ENSG00000112290	6	GCST004599|GCST004616|GCST90002346|GCST90002395|GCST90002402|GCST90018969	Mean platelet volume|Platelet distribution width|Platelet count	mean platelet volume|platelet component distribution width|platelet count	no_match	no_match
rs7766019	invn_Xenpp5_20736	ENPP4|RP1-8B1.4	CLIC5|ENPP4|ENPP5	no_match	no_match|partial_match	ENPP5	ENSG00000112796	3	GCST90002396|GCST90002397|GCST90002401	Mean reticulocyte volume|Mean spheric corpuscular volume|Platelet distribution width	mean reticulocyte volume|mean corpuscular volume|platelet component distribution width	no_match	partial_match
rs7775	invn_Xfrzb_20968	Intergenic	FRZB|Y_RNA	no_match	partial_match	FRZB	ENSG00000162998	1	GCST006571	Educational attainment (MTAG)	self reported educational attainment	no_match	partial_match
rs77874543	invn_Xtnfrsf13c_20480	NR	SHISA8|TNFRSF13C	no_match	exact_match|no_match|partial_match	TNFRSF13C	ENSG00000159958	22	GCST90001701|GCST90001702|GCST90001703|GCST90001704|GCST90001705|GCST90001708|GCST90001709|GCST90001710|GCST90001711|GCST90001712|GCST90001713|GCST90001714|GCST90001715|GCST90001716|GCST90001717|GCST90001718|GCST90001719|GCST90001720|GCST90001829|GCST90001830|GCST90019502|GCST90019506	BAFF-R on CD20- CD38- B cell|BAFF-R on CD24+ CD27+ B cell|BAFF-R on IgD+ CD24+ B cell|BAFF-R on IgD+ CD24- B cell|BAFF-R on IgD+ CD38- B cell|BAFF-R on IgD+ CD38+ B cell|BAFF-R on IgD+ CD38dim B cell|BAFF-R on IgD- CD24- B cell|BAFF-R on IgD- CD27- B cell|BAFF-R on IgD- CD38- B cell|BAFF-R on IgD- CD38+ B cell|BAFF-R on IgD- CD38dim B cell|BAFF-R on memory B cell|BAFF-R on naive-mature B cell|BAFF-R on unswitched memory B cell|BAFF-R on switched memory B cell|BAFF-R on IgD+ B cell|BAFF-R on transitional B cell|BAFF-R on B cell|BAFF-R on CD20- B cell|Creatinine levels|Estimated glomerular filtration rate	blood protein measurement|creatinine measurement|glomerular filtration rate	no_match	exact_match
rs778809	invn_Xfut3_fut5_21013	FUT6	FUT6	no_match	no_match	FUT5	ENSG00000130383	2	GCST001808	Tumor biomarkers	cancer biomarker measurement	no_match	no_match
rs77924615	invn_Xumod_20237	NR|PDILT|RP11-429K17.1|UMOD	PDILT	exact_match|no_match|partial_match	no_match	UMOD	ENSG00000169344	34	GCST003790|GCST004292|GCST005984|GCST005985|GCST007876|GCST007877|GCST007927|GCST007928|GCST007930|GCST008058|GCST008059|GCST008060|GCST008062|GCST008064|GCST008745|GCST008747|GCST008972|GCST009598|GCST009599|GCST010144|GCST011748|GCST90000616|GCST90000618|GCST90016670|GCST90018822|GCST90018935|GCST90018948|GCST90018952|GCST90018962|GCST90018963|GCST90018972|GCST90018979|GCST90018987|GCST90018988	Glomerular filtration rate|Glomerular filtration rate (creatinine)|Creatinine levels|Estimated glomerular filtration rate|Medication use (beta blocking agents)|Medication use (diuretics)|Medication use (agents acting on the renin-angiotensin system)|Blood urea nitrogen levels|Chronic kidney disease|Estimated glomerular filtration rate in non-diabetics|Urate levels|Kidney stones|Serum 25-Hydroxyvitamin D levels|Estimated glomerular filtration rate (creatinine, CKDi25)|Kidney volume|Chronic renal failure|Urolithiasis|Diastolic blood pressure|Lymphocyte counts|Mean arterial pressure|Systolic blood pressure|Serum creatinine levels|Medication use (calcium channel blockers)	glomerular filtration rate|creatinine measurement, glomerular filtration rate|creatinine measurement|Beta blocking agent use measurement|Diuretic use measurement|Agents acting on the renin-angiotensin system use measurement|blood urea nitrogen measurement|chronic kidney disease|urate measurement|nephrolithiasis|vitamin D measurement|glomerular filtration rate, creatine measurement|kidney volume|urolithiasis|diastolic blood pressure|lymphocyte count|mean arterial pressure|systolic blood pressure|Calcium channel blocker use measurement	exact_match	no_match
rs78408340	invn_Xpam_20291	NR|PAM	PAM	exact_match|no_match	exact_match	PAM	ENSG00000145730	11	GCST006868|GCST007020|GCST009379|GCST90012110|GCST90018926|GCST90018959|GCST90025949|GCST90025958|GCST90042245|GCST90042676|GCST90043627	Type 2 diabetes|Male-pattern baldness|Sex hormone-binding globulin levels adjusted for BMI|Height|Sex hormone-binding globulin levels|Treatment or medication use - metformin (UKB data field 20003_1140884600)|Illnesses of father: Diabetes (UKB data field 20107_9)|Diabetes mellitus (UKB data field 2443)	type 2 diabetes mellitus|balding measurement|sex hormone-binding globulin measurement|body height|clinical treatment|diabetes mellitus, family history|diabetes mellitus	exact_match	exact_match
rs78436112	invn_Xpear1_20257	NR|PEAR1	PEAR1	exact_match|no_match	exact_match	PEAR1	ENSG00000187800	14	GCST004599|GCST004616|GCST005991|GCST008171|GCST90002345|GCST90002346|GCST90002358|GCST90002395|GCST90002401|GCST90002402|GCST90018749|GCST90018969|GCST90026510|GCST90094628	Mean platelet volume|Platelet distribution width|Platelet count|Platelet aggregation	mean platelet volume|platelet component distribution width|platelet count|platelet aggregation	exact_match	exact_match
rs78625720	invn_Xnt5c_30294	HN1|SUMO2	JPT1	no_match	no_match	NT5C	ENSG00000125458	1	GCST012020	Serum metabolite levels	serum metabolite measurement	no_match	no_match
rs7910135	invn_Xpnliprp2_20775	NR|PNLIPRP2	PNLIPRP2	exact_match|no_match	no_match	PNLIPRP2	ENSG00000165862	5	GCST010204|GCST90002412|GCST90018961|GCST90060360|GCST90060472	Low density lipoprotein cholesterol levels|LDL cholesterol|Phosphatidylcholine_36:1_[M+H]1+/Phosphatidylethanolamine_39:1_[M+H]1+/Phosphatidate_41:2_[M+NH4]1+ levels|Phosphatidylcholine_36:0_[M+OAc]1- levels	low density lipoprotein cholesterol measurement|phosphatidylcholine measurement	exact_match	no_match
rs79351096	invn_Xcfhr2_30720	CFHR2	CFHR2	exact_match	exact_match	CFHR2	ENSG00000080910	1	GCST90019043	Complement factor H-related protein 2 levels	complement factor H-related protein 2 measurement	exact_match	exact_match
rs8046424	invn_Xil34_20809	IL34	IL34	exact_match	exact_match	IL34	ENSG00000157368	1	GCST010989	Body size at age 10	comparative body size at age 10, self-reported	exact_match	exact_match
rs8051363	invn_Xctrb1_21150	BCAR1|CTRB1|CTRB2|ZFP1	CTRB1	partial_match	partial_match	CTRB1	ENSG00000168925	1	GCST004860	Alcoholic chronic pancreatitis	alcoholic pancreatitis	partial_match	partial_match
rs8064504	invn_Xcxcl16_20282	ARRB2|CXCL16|NR	ARRB2|MED11|PELP1	exact_match|no_match	no_match	CXCL16	ENSG00000161921	5	GCST004627|GCST009731|GCST90002316|GCST90002388|GCST90002389	Lymphocyte counts|Blood protein levels in cardiovascular risk|Lymphocyte percentage of white cells	lymphocyte count|C-C motif chemokine 16 measurement|lymphocyte percentage of leukocytes	exact_match	no_match
rs807037	invn_Xkazald1_21339	KAZALD1|NR	KAZALD1	exact_match|no_match	exact_match	KAZALD1	ENSG00000107821	6	GCST005580|GCST006291|GCST010378|GCST90012795|GCST90012796|GCST90012799	Intraocular pressure|Spherical equivalent or myopia (age of diagnosis)|Spherical equivalent|Corneal curvature	intraocular pressure measurement|refractive error, age at onset, Myopia|refractive error|corneal topography	exact_match	exact_match
rs8074498	invn_Xaspscr1_31055	NR	ASPSCR1	no_match	exact_match	ASPSCR1	ENSG00000169696	3	GCST007468|GCST007472|GCST90061435	Smoking initiation (ever regular vs never regular) (MTAG)|Alcohol consumption (drinks per week) (MTAG)|Externalizing behaviour (multivariate analysis)	smoking status measurement|alcohol consumption measurement|attention deficit hyperactivity disorder, substance abuse, antisocial behaviour measurement	no_match	exact_match
rs8078118	invn_Xvmo1_21381		TM4SF5|VMO1	no_match	partial_match	VMO1	ENSG00000182853	1	GCST90018954	Gamma glutamyl transpeptidase	serum gamma-glutamyl transferase measurement	no_match	partial_match
rs8103017	invn_Xssc5d_20351	NAT14|NR	NAT14|SSC5D	missing|no_match	partial_match	SSC5D	ENSG00000179954	5	GCST008994|GCST008996|GCST008997|GCST90020025|GCST90020027	Waist-to-hip ratio adjusted for BMI|Waist-hip ratio|Waist-hip index	BMI-adjusted waist-hip ratio|waist-hip ratio	no_match	partial_match
rs8109267	invn_Xlilrb1_20323	LILRA3|LILRA5|NR	LILRA5|MIR4752	no_match	no_match	LILRB1	ENSG00000104972	2	GCST002899|GCST007140	HDL cholesterol|High density lipoprotein cholesterol levels	high density lipoprotein cholesterol measurement	no_match	no_match
rs8109267	invn_Xlilra3_30376	LILRA3|LILRA5|NR	LILRA5|MIR4752	no_match|partial_match	no_match	LILRA3	ENSG00000170866	2	GCST002899|GCST007140	HDL cholesterol|High density lipoprotein cholesterol levels	high density lipoprotein cholesterol measurement	partial_match	no_match
rs8178517	invn_Xil10rb_20696	NR	IL10RB	no_match	exact_match	IL10RB	ENSG00000243646	1	GCST90000472	Interleukin-10 receptor B levels	blood protein measurement	no_match	exact_match
rs823080	invn_Xpm20d1_20149	NR|SLC41A1	PM20D1|SLC41A1	no_match	exact_match|no_match	PM20D1	ENSG00000162877	4	GCST004625|GCST010989|GCST90002340|GCST90002393	Monocyte count|Body size at age 10	monocyte count|comparative body size at age 10, self-reported	no_match	exact_match
rs876581	invn_Xcdkn1a_21319		CDKN1A|RAB44	no_match	exact_match|partial_match	CDKN1A	ENSG00000124762	2	GCST90018943|GCST90018954	Alanine aminotransferase levels|Gamma glutamyl transpeptidase	serum alanine aminotransferase measurement|serum gamma-glutamyl transferase measurement	no_match	exact_match
rs884205	invn_Xtnfrsf11a_20646	NR|TNFRSF11A	TNFRSF11A	exact_match|no_match	exact_match	TNFRSF11A	ENSG00000141655	15	GCST000494|GCST001482|GCST002493|GCST005348|GCST005350|GCST005795|GCST005796|GCST006016|GCST006288|GCST006433|GCST006979|GCST011353|GCST90011900|GCST90018722|GCST90018942	Bone mineral density (spine)|Lumbar spine bone mineral density|Bone mineral density (paediatric, skull)|Total body bone mineral density|Total body bone mineral density (age 45-60)|Femoral neck bone mineral density|Serum alkaline phosphatase levels|Heel bone mineral density	bone density|femoral neck bone mineral density|spine bone mineral density|alkaline phosphatase measurement|heel bone mineral density	exact_match	exact_match
rs9267808	invn_Xtnxb_21107	C4	NCR3|NOTCH4|UQCRHP1	no_match	no_match	TNXB	ENSG00000168477	2	GCST011833|GCST90001826	Complement C4 levels|IgD on unswitched memory B cell	complement C4 measurement|blood protein measurement	no_match	no_match
rs933243	invn_Xrnaset2_20321	CCR6|FGFR1OP|MIR3939|RNASET2|RP1-167A14.2	MIR3939|RNASET2	exact_match|no_match|partial_match	exact_match|partial_match	RNASET2	ENSG00000026297	9	GCST001200|GCST003726|GCST004785|GCST007932|GCST008871|GCST010571|GCST90018862|GCST90018990|GCST90027058	Graves' disease|Basal cell carcinoma|Vitiligo|Medication use (thyroid preparations)|Autoimmune thyroid disease|Hypothyroidism|Non-melanoma skin cancer	Graves disease|basal cell carcinoma|Vitiligo|Thyroid preparation use measurement|autoimmune thyroid disease|hypothyroidism|non-melanoma skin carcinoma	exact_match	exact_match
rs9349050	invn_Xmdga1_20951	NR	MDGA1	no_match	exact_match	MDGA1	ENSG00000112139	1	GCST007468	Smoking initiation (ever regular vs never regular) (MTAG)	smoking status measurement	no_match	exact_match
rs9383993	invn_Xulbp2_20919		BTF3P10|RAET1K	no_match	no_match	ULBP2	ENSG00000131015	3	GCST90018724|GCST90018749|GCST90018944	Aspartate aminotransferase levels|Platelet count	aspartate aminotransferase measurement|platelet count	no_match	no_match
rs9487068	invn_Xcd164_21080	CCDC162P|CD164|NR|PPIL6	CCDC162P|CD164|MICAL1|PPIL6	exact_match|no_match	no_match|partial_match	CD164	ENSG00000135535	7	GCST004608|GCST90002310|GCST90002388|GCST90002394|GCST90002405|GCST90002406|GCST90018962	Granulocyte percentage of myeloid white cells|Hemoglobin concentration|Lymphocyte counts|Monocyte percentage of white cells|Reticulocyte count|Reticulocyte fraction of red cells	granulocyte percentage of myeloid white cells|hemoglobin measurement|lymphocyte count|monocyte percentage of leukocytes|reticulocyte count|reticulocyte measurement	exact_match	partial_match
rs9489	invn_Xfgfr4_30646	NR	FGFR4|NSD1	no_match	partial_match	FGFR4	ENSG00000160867	5	GCST90019502|GCST90019504|GCST90019506|GCST90019516|GCST90019525	Creatinine levels|Cystatin C levels|Estimated glomerular filtration rate|Serum phosphate levels|Urea levels	creatinine measurement|cystatin C measurement|glomerular filtration rate|blood phosphate measurement|serum urea measurement	no_match	partial_match
rs9610955	invn_Xscarf2_21048	SCARF2	RNU6-225P|SCARF2	exact_match|no_match	exact_match|partial_match	SCARF2	ENSG00000244486	3	GCST007431|GCST007432|GCST90054783	Lung function (FEV1/FVC)|FEV1|Lung function (FEV1)	FEV/FEC ratio|forced expiratory volume	exact_match	exact_match
rs9621	invn_Xceacam5_21171	CEACAM5	CEACAM5	exact_match	exact_match	CEACAM5	ENSG00000105388	1	GCST009650	Serum carcinoembryonic antigen levels	serum carcinoembryonic antigen measurement	exact_match	exact_match
rs9808753	invn_Xifngr2_20941	IFNGR2	IFNAR1|IFNGR2	exact_match|no_match	exact_match|partial_match	IFNGR2	ENSG00000159128	3	GCST008479|GCST009597|GCST90013534	Psoriasis|Multiple sclerosis|Rheumatoid arthritis	psoriasis|multiple sclerosis|rheumatoid arthritis	exact_match	exact_match
rs9819079	invn_Xcd200r1_20595	CD200R1	CD200R1	exact_match|no_match	exact_match	CD200R1	ENSG00000163606	2	GCST010042|GCST90044763	Asthma|Eczema	asthma|Eczema	exact_match	exact_match
rs9835352	invn_Xserpini1_30604	NR|PDCD10|WDR49	PDCD10|WDR49	no_match	no_match	SERPINI1	ENSG00000163536	6	GCST004599|GCST90002346|GCST90002357|GCST90002395|GCST90002402|GCST90018969	Mean platelet volume|Platelet count	mean platelet volume|platelet count	no_match	no_match
rs9852883	invn_Xtfrc_20369	TFRC	TFRC	exact_match|no_match	exact_match	TFRC	ENSG00000072274	9	GCST000503|GCST004630|GCST005992|GCST011366|GCST011368|GCST90002404|GCST90018964|GCST90018965|GCST90018966	Mean corpuscular volume|Mean corpuscular hemoglobin|Mean corpuscular hemoglobin concentration|Iron status biomarkers (transferrin saturation)|Iron status biomarkers (total iron binding capacity)|Red cell distribution width	mean corpuscular volume|mean corpuscular hemoglobin|mean corpuscular hemoglobin concentration|transferrin saturation measurement|total iron binding capacity|red blood cell distribution width	exact_match	exact_match
rs987166	invn_Xhddc2_31447	HDDC2|NR	HDDC2|LINC02523|NA	exact_match|no_match	exact_match|partial_match	HDDC2	ENSG00000111906	6	GCST90002363|GCST90002383|GCST90002384|GCST90002403|GCST90018957|GCST90018960	Red blood cell count|Hematocrit|Hemoglobin	red blood cell density measurement|hematocrit|hemoglobin measurement|erythrocyte count	exact_match	exact_match
rs9898	invn_Xhrg_30770	AHSG|FETUB|HRG	HRG	exact_match|no_match|partial_match	exact_match	HRG	ENSG00000113905	3	GCST000631|GCST001574|GCST90018944	Activated partial thromboplastin time|Aspartate aminotransferase levels	partial thromboplastin time|aspartate aminotransferase measurement	exact_match	exact_match
rs9923231	invn_Xprss53_31093	BCKDK|CTF1|KAT8|MYST1|NR|POL3S|PRSS8/MYST1|STX1B|STX1B2|STX4|VKORC1|ZNF646|ZNF668	BCKDK|KAT8|SETD1A|STX1B|STX4|VKORC1|ZNF646|ZNF668	no_match	no_match	PRSS53	ENSG00000151006	28	GCST000360|GCST002544|GCST002783|GCST003085|GCST004065|GCST004066|GCST004237|GCST004495|GCST004902|GCST005951|GCST006368|GCST007293|GCST008129|GCST008744|GCST010084|GCST010173|GCST010244|GCST010988|GCST011122|GCST90012108|GCST90012109|GCST90018847|GCST90018975|GCST90018988|GCST90020232|GCST90020233|GCST90020235|GCST90094874	Warfarin maintenance dose|Parkinson's disease|Body mass index|Waist circumference|Hip circumference|Triglyceride levels|BMI (adjusted for smoking behaviour)|Body fat distribution (arm fat ratio)|Predicted visceral adipose tissue|Leisure sedentary behaviour (television watching)|Adult body size|Walking pace|Sex hormone-binding globulin levels adjusted for BMI|Sex hormone-binding globulin levels|Graves' disease|Triglycerides|Medication use (agents acting on the renin-angiotensin system)|Body fat percentage|High density lipoprotein cholesterol levels|Warfarin dose variability	response to anticoagulant|Parkinson disease|body mass index|waist circumference|hip circumference|triglyceride measurement|smoking behavior, body mass index|body fat distribution|visceral adipose tissue measurement|lifestyle measurement|body height|gait measurement|sex hormone-binding globulin measurement|Graves disease|Agents acting on the renin-angiotensin system use measurement|body fat percentage|high density lipoprotein cholesterol measurement|dose response design, response to warfarin	no_match	no_match
rs9933330	invn_Xumod_20237	NR|PDILT|UMOD|UMOD-PDILT	PDILT|UMOD	exact_match|no_match|partial_match	exact_match|partial_match	UMOD	ENSG00000169344	29	GCST000397|GCST000742|GCST000849|GCST002376|GCST002720|GCST003372|GCST003373|GCST003374|GCST003401|GCST005891|GCST005892|GCST006280|GCST007094|GCST007344|GCST007929|GCST008746|GCST008971|GCST011119|GCST011746|GCST011747|GCST011748|GCST011749|GCST90018985|GCST90018986|GCST90019502|GCST90019504|GCST90019506|GCST90019524|GCST90019525	Renal function and chronic kidney disease|Chronic kidney disease and serum creatinine levels|Hypertension|Urinary uromodulin levels|Kidney function decline traits|Glomerular filtration rate (creatinine)|Glomerular filtration rate in diabetics (creatinine)|Chronic kidney disease|Glomerular filtration rate in non diabetics (creatinine)|Glomerular filtration rate in diabetes|Glomerular filtration rate in type 2 diabetes|Velopharyngeal dysfunction|Diastolic blood pressure|Estimated glomerular filtration rate|Medication use (calcium channel blockers)|Estimated glomerular filtration rate in diabetes|Urate levels|Estimated glomerular filtration rate (creatinine, CKDi25)|Estimated glomerular filtration rate (creatinine, Rapid3)|Medication use (diuretics)|Medication use (beta blocking agents)|Creatinine levels|Cystatin C levels|Urea levels	chronic kidney disease|hypertension|urinary uromodulin measurement|GFR change measurement|creatinine measurement, glomerular filtration rate|glomerular filtration rate|velopharyngeal dysfunction|diastolic blood pressure|Calcium channel blocker use measurement|urate measurement|glomerular filtration rate, creatine measurement|Diuretic use measurement|Beta blocking agent use measurement|creatinine measurement|cystatin C measurement|serum urea measurement	exact_match	exact_match

### Sheet: ST6_header
Supplementary Table 6. Phenotypic convergence between pQTL colocalization and rare loss of function gene-burden associations. This table includes information on the phenotypic convergence between pQTL colocalization and rare loss of function gene-burden associations from Backman et al (2021) for 40 overlapping genes. Following manual review to harmonize phenotype definitions, converge flag column indicates the phenotypic convergence amongst the list of phenotypes for 40 overlapping genes. Information on draggability based on common gene entries from Finan et al. (2017) .
Header	Description
Phenotypic.convergence.flag	Flag for phenotypic convergence between pQTL colocalization results and gene burden analyses from Backman et al. (2021) (0=no convergence, 1=covergence)
Ensembl.ID	ENSEMBL identifier for the protein target
HGNC	HGNC symbol for the protein target
Trait.geneburden	Trait name from gene burden analysis performed by Backman et al. (2021)
Phenotype.GWAScat.ID.geneburden	GWAS Catalog ID of the relevant trait from gene burden analysis performed by Backman et al. (2021)
Chr.geneburden	Chr of the the relevant gene from gene burden analysis performed by Backman et al. (2021)
Pos.b38.geneburden	Pos of the the relevant gene from gene burden analysis performed by Backman et al. (2021)
Source.geneburden	Source of the relevant trait from gene burden analysis performed by Backman et al. (2021)
Trait.pQTL	Trait Name
Phenotype.ID.pQTL	Phenotype ID
Target.pQTL	Name of the protein target
UniProt.ID	Uniprot ID for the protein target
Olink.Platform.pQTL	Olink platform used to measure the protein target (Olink Explore 1536 or Olink Explore Expansion)
Panel.pQTL	Olink Explore Panel protein target belongs to
N.trait.pQTL	Sample size of the trait
PP.H4.abf.pQTL	Posterior probabilty of a shared signal
ld.check.top.pQTL	LD (R2) between the lead pQTL and the lead SNP for the trait
MarkerName.pQTL	Name for the SNP common to the pGWAS and phenotype GWAS, does not necessarily align with the lead cis-pQTL reported in the discovery
rsid.pQTL	rsID of the SNP
EA.pQTL	Effect allele
NEA.pQTL	Non-effect allele
EAF.pQTL	Effect allele frequency
Druggable.molecule.summary	Information on existing drugs

### Sheet: ST6
Supplementary Table 6. Phenotypic convergence between pQTL colocalization and rare loss of function gene-burden associations.
Phenotypic.convergence.flag	Ensembl.ID	HGNC	Trait.geneburden	Phenotype.GWAScat.ID.geneburden	Chr.geneburden	Pos.geneburden	Source.geneburden	Trait.pQTL	Phenotype.ID.pQTL	Target.pQTL	UniProt.ID	Olink.Platform.pQTL	Panel.pQTL	N.trait.pQTL	PP.H4.abf.pQTL	ld.check.top.pQTL	MarkerName.pQTL	rsid.pQTL	EA.pQTL	NEA.pQTL	EAF.pQTL	Druggable.molecule.summary
0	ENSG00000003436	'TFPI	Phe10_J348__BIN	GCST90084102	2	187466935	UKB_Freeze_450_EUR	lymphocyte cell count	ieu-b-32	'TFPI	P10646	Olink Explore 1536	Cardiometabolic	522902	0.93096	1	chr2:188315234_A_G	rs10179705	A	G	0.3042
0	ENSG00000025708	'TYMP	30050_Mean_corpuscular_haemoglobin_inst_mean__RINT	GCST90082969	22	50525769	UKB_Freeze_450_EUR	Granulocyte percentage of myeloid white cells	ebi-a-GCST004608	'TYMP	P19971	Olink Explore 1536	Cardiometabolic	169545	0.973195	0.886111	chr22:50971306_D_I	rs131799	I	D	0.7905	CHEMBL65375 [TIPIRACIL HYDROCHLORIDE][4][INHIBITOR][Small molecule]
0	ENSG00000025708	'TYMP	30260_Mean_reticulocyte_volume_inst_mean__RINT	GCST90082988	22	50525769	UKB_Freeze_450_EUR	Granulocyte percentage of myeloid white cells	ebi-a-GCST004608	'TYMP	P19971	Olink Explore 1536	Cardiometabolic	169545	0.973195	0.886111	chr22:50971306_D_I	rs131799	I	D	0.7905	CHEMBL65375 [TIPIRACIL HYDROCHLORIDE][4][INHIBITOR][Small molecule]
0	ENSG00000025708	'TYMP	30270_Mean_sphered_cell_volume_inst_mean__RINT	GCST90082989	22	50525769	UKB_Freeze_450_EUR	Granulocyte percentage of myeloid white cells	ebi-a-GCST004608	'TYMP	P19971	Olink Explore 1536	Cardiometabolic	169545	0.973195	0.886111	chr22:50971306_D_I	rs131799	I	D	0.7905	CHEMBL65375 [TIPIRACIL HYDROCHLORIDE][4][INHIBITOR][Small molecule]
0	ENSG00000025708	'TYMP	30040_Mean_corpuscular_volume_inst_mean__RINT	GCST90082968	22	50525769	UKB_Freeze_450_EUR	Granulocyte percentage of myeloid white cells	ebi-a-GCST004608	'TYMP	P19971	Olink Explore 1536	Cardiometabolic	169545	0.973195	0.886111	chr22:50971306_D_I	rs131799	I	D	0.7905	CHEMBL65375 [TIPIRACIL HYDROCHLORIDE][4][INHIBITOR][Small molecule]
0	ENSG00000025708	'TYMP	30050_Mean_corpuscular_haemoglobin_inst_mean__RINT	GCST90082969	22	50525769	UKB_Freeze_450_EUR	Monocyte percentage of white cells	ebi-a-GCST004609	'TYMP	P19971	Olink Explore 1536	Cardiometabolic	170494	0.966507	0.886111	chr22:50971306_D_I	rs131799	I	D	0.7905	CHEMBL65375 [TIPIRACIL HYDROCHLORIDE][4][INHIBITOR][Small molecule]
0	ENSG00000025708	'TYMP	30260_Mean_reticulocyte_volume_inst_mean__RINT	GCST90082988	22	50525769	UKB_Freeze_450_EUR	Monocyte percentage of white cells	ebi-a-GCST004609	'TYMP	P19971	Olink Explore 1536	Cardiometabolic	170494	0.966507	0.886111	chr22:50971306_D_I	rs131799	I	D	0.7905	CHEMBL65375 [TIPIRACIL HYDROCHLORIDE][4][INHIBITOR][Small molecule]
0	ENSG00000025708	'TYMP	30270_Mean_sphered_cell_volume_inst_mean__RINT	GCST90082989	22	50525769	UKB_Freeze_450_EUR	Monocyte percentage of white cells	ebi-a-GCST004609	'TYMP	P19971	Olink Explore 1536	Cardiometabolic	170494	0.966507	0.886111	chr22:50971306_D_I	rs131799	I	D	0.7905	CHEMBL65375 [TIPIRACIL HYDROCHLORIDE][4][INHIBITOR][Small molecule]
0	ENSG00000025708	'TYMP	30040_Mean_corpuscular_volume_inst_mean__RINT	GCST90082968	22	50525769	UKB_Freeze_450_EUR	Monocyte percentage of white cells	ebi-a-GCST004609	'TYMP	P19971	Olink Explore 1536	Cardiometabolic	170494	0.966507	0.886111	chr22:50971306_D_I	rs131799	I	D	0.7905	CHEMBL65375 [TIPIRACIL HYDROCHLORIDE][4][INHIBITOR][Small molecule]
0	ENSG00000074660	'SCARF1	30100_Mean_platelet_thrombocyte_volume_inst_mean__RINT	GCST90082975	17	1634757	UKB_Freeze_450_EUR	Reticulocyte count	ebi-a-GCST004622	'SCARF1	Q14162	Olink Explore 1536	Cardiometabolic	170641	0.820644	0.866932	chr17:1537682_D_I	rs57812361	I	D	0.3949	NA
0	ENSG00000074660	'SCARF1	30100_Mean_platelet_thrombocyte_volume_inst_mean__RINT	GCST90082975	17	1634757	UKB_Freeze_450_EUR	Reticulocyte fraction of red cells	ebi-a-GCST004619	'SCARF1	Q14162	Olink Explore 1536	Cardiometabolic	170690	0.847012	0.866932	chr17:1537682_D_I	rs57812361	I	D	0.3949	NA
0	ENSG00000088882	'CPXM1	5256_Corneal_hysteresis_right_inst_mean__RINT	GCST90083321	20	2794189	UKB_Freeze_450_EUR	Intra-ocular pressure, Goldmann-correlated (right)	ukb-b-14146	'CPXM1	Q96SM3	Olink Explore 1536	Oncology	97653	0.989635	0.961319	chr20:2780151_A_G	rs215543	A	G	0.7649
0	ENSG00000088882	'CPXM1	5265_Corneal_resistance_factor_left_inst_mean__RINT	GCST90083326	20	2794189	UKB_Freeze_450_EUR	Intra-ocular pressure, Goldmann-correlated (right)	ukb-b-14146	'CPXM1	Q96SM3	Olink Explore 1536	Oncology	97653	0.989635	0.961319	chr20:2780151_A_G	rs215543	A	G	0.7649
1	ENSG00000088882	'CPXM1	5257_Corneal_resistance_factor_right_inst_mean__RINT	GCST90083322	20	2794189	UKB_Freeze_450_EUR	Intra-ocular pressure, Goldmann-correlated (right)	ukb-b-14146	'CPXM1	Q96SM3	Olink Explore 1536	Oncology	97653	0.989635	0.961319	chr20:2780151_A_G	rs215543	A	G	0.7649
0	ENSG00000088882	'CPXM1	5256_Corneal_hysteresis_right_inst_mean__RINT	GCST90083321	20	2794189	UKB_Freeze_450_EUR	Intra-ocular pressure, Goldmann-correlated (left)	ukb-b-12440	'CPXM1	Q96SM3	Olink Explore 1536	Oncology	97465	0.987869	0.961319	chr20:2780151_A_G	rs215543	A	G	0.7649
1	ENSG00000088882	'CPXM1	5265_Corneal_resistance_factor_left_inst_mean__RINT	GCST90083326	20	2794189	UKB_Freeze_450_EUR	Intra-ocular pressure, Goldmann-correlated (left)	ukb-b-12440	'CPXM1	Q96SM3	Olink Explore 1536	Oncology	97465	0.987869	0.961319	chr20:2780151_A_G	rs215543	A	G	0.7649
0	ENSG00000088882	'CPXM1	5257_Corneal_resistance_factor_right_inst_mean__RINT	GCST90083322	20	2794189	UKB_Freeze_450_EUR	Intra-ocular pressure, Goldmann-correlated (left)	ukb-b-12440	'CPXM1	Q96SM3	Olink Explore 1536	Oncology	97465	0.987869	0.961319	chr20:2780151_A_G	rs215543	A	G	0.7649
0	ENSG00000100031	'GGT1	30730_Gamma_glutamyltransferase_inst_mean__RINT	GCST90083014	22	24611081	UKB_Freeze_450_EUR	Cysteine-glutathione disulfide	met-a-680	'GGT1	P19440	Olink Explore 1536	Neurology	1982	0.987705	0.950449	chr22:24995202_A_G	rs5760492	A	G	0.3519
0	ENSG00000100979	'PLTP	30760_HDL_cholesterol_inst_mean__RINT	GCST90083017	20	45898940	UKB_Freeze_450_EUR	Mean corpuscular hemoglobin	ebi-a-GCST004630	'PLTP	P55058	Olink Explore 1536	Cardiometabolic	172332	0.917314	0.90403	chr20:44570192_C_T	rs6073966	C	T	0.8363
0	ENSG00000100979	'PLTP	30760_HDL_cholesterol_inst_mean__RINT	GCST90083017	20	45898940	UKB_Freeze_450_EUR	C-Reactive protein level	ieu-b-35	'PLTP	P55058	Olink Explore 1536	Cardiometabolic	204402	0.98641	1	chr20:44576502_C_T	rs7679	T	C	0.8205
0	ENSG00000100979	'PLTP	30760_HDL_cholesterol_inst_mean__RINT	GCST90083017	20	45898940	UKB_Freeze_450_EUR	Immature fraction of reticulocytes	ebi-a-GCST004628	'PLTP	P55058	Olink Explore 1536	Cardiometabolic	170548	0.888968	0.962239	chr20:44551600_C_G	rs12185776	C	G	0.8247
0	ENSG00000100979	'PLTP	30760_HDL_cholesterol_inst_mean__RINT	GCST90083017	20	45898940	UKB_Freeze_450_EUR	Mean corpuscular volume	ebi-a-GCST004602	'PLTP	P55058	Olink Explore 1536	Cardiometabolic	172433	0.931031	0.90403	chr20:44570192_C_T	rs6073966	C	T	0.8363
0	ENSG00000100979	'PLTP	30760_HDL_cholesterol_inst_mean__RINT	GCST90083017	20	45898940	UKB_Freeze_450_EUR	Low density lipoprotein cholesterol levels	ebi-a-GCST90002412	'PLTP	P55058	Olink Explore 1536	Cardiometabolic	431167	0.949032	0.922882	chr20:44544947_C_T	rs58847685	T	C	0.817
0	ENSG00000104938	'CLEC4M	30140_Neutrophill_count_inst_mean__RINT	GCST90082979	19	7763266	UKB_Freeze_450_EUR	Granulocyte percentage of myeloid white cells	ebi-a-GCST004608	'CLEC4M	Q9H2X3	Olink Explore Expansion	Cardiometabolic_II	169545	0.997656	1	chr19:7772173_C_G	rs4804774	G	C	0.754
0	ENSG00000104938	'CLEC4M	30140_Neutrophill_count_inst_mean__RINT	GCST90082979	19	7763266	UKB_Freeze_450_EUR	Monocyte percentage of white cells	ebi-a-GCST004609	'CLEC4M	Q9H2X3	Olink Explore Expansion	Cardiometabolic_II	170494	0.996848	1	chr19:7772173_C_G	rs4804774	G	C	0.754
0	ENSG00000105398	'SULT2A1	30890_Vitamin_D_inst_mean__RINT	GCST90083033	19	47871454	UKB_Freeze_450_EUR	4-androsten-3beta,17beta-diol disulfate 1*	met-a-747	'SULT2A1	Q06520	Olink Explore 1536	Inflammation	7355	0.983464	0.946133	chr19:48365523_C_T	rs296396	C	T	0.8506
0	ENSG00000105398	'SULT2A1	30890_Vitamin_D_inst_mean__RINT	GCST90083033	19	47871454	UKB_Freeze_450_EUR	X-13429	met-a-683	'SULT2A1	Q06520	Olink Explore 1536	Inflammation	5953	0.992579	0.959648	chr19:48371102_C_T	rs296381	T	C	0.8475
0	ENSG00000105398	'SULT2A1	30890_Vitamin_D_inst_mean__RINT	GCST90083033	19	47871454	UKB_Freeze_450_EUR	X-12063	met-a-570	'SULT2A1	Q06520	Olink Explore 1536	Inflammation	6797	0.986007	0.946133	chr19:48365523_C_T	rs296396	C	T	0.8506
0	ENSG00000105398	'SULT2A1	30890_Vitamin_D_inst_mean__RINT	GCST90083033	19	47871454	UKB_Freeze_450_EUR	X-11440	met-a-513	'SULT2A1	Q06520	Olink Explore 1536	Inflammation	7250	0.99318	0.959648	chr19:48371102_C_T	rs296381	T	C	0.8475
0	ENSG00000105398	'SULT2A1	30890_Vitamin_D_inst_mean__RINT	GCST90083033	19	47871454	UKB_Freeze_450_EUR	X-12456	met-a-613	'SULT2A1	Q06520	Olink Explore 1536	Inflammation	4533	0.985622	0.934286	chr19:48385057_A_C	rs2547231	A	C	0.8462
0	ENSG00000105398	'SULT2A1	30890_Vitamin_D_inst_mean__RINT	GCST90083033	19	47871454	UKB_Freeze_450_EUR	5alpha-androstan-3beta,17beta-diol disulfate	met-a-746	'SULT2A1	Q06520	Olink Explore 1536	Inflammation	6934	0.982904	0.946133	chr19:48365523_C_T	rs296396	C	T	0.8506
0	ENSG00000105398	'SULT2A1	30890_Vitamin_D_inst_mean__RINT	GCST90083033	19	47871454	UKB_Freeze_450_EUR	Diagnoses - main ICD10: K80.1 Calculus of gallbladder with other cholecystitis	ukb-b-8988	'SULT2A1	Q06520	Olink Explore 1536	Inflammation	463010	0.921164	0.934836	chr19:48384749_A_G	rs10426201	A	G	0.8459
0	ENSG00000105398	'SULT2A1	30890_Vitamin_D_inst_mean__RINT	GCST90083033	19	47871454	UKB_Freeze_450_EUR	Dehydroisoandrosterone sulfate (DHEA-S)	met-a-478	'SULT2A1	Q06520	Olink Explore 1536	Inflammation	7346	0.975088	0.946133	chr19:48365523_C_T	rs296396	C	T	0.8506
0	ENSG00000105398	'SULT2A1	30890_Vitamin_D_inst_mean__RINT	GCST90083033	19	47871454	UKB_Freeze_450_EUR	4-androsten-3beta,17beta-diol disulfate 2*	met-a-748	'SULT2A1	Q06520	Olink Explore 1536	Inflammation	7333	0.983833	0.946133	chr19:48365523_C_T	rs296396	C	T	0.8506
0	ENSG00000105398	'SULT2A1	30890_Vitamin_D_inst_mean__RINT	GCST90083033	19	47871454	UKB_Freeze_450_EUR	X-11445--5-alpha-pregnan-3beta,20alpha-disulfate	met-a-517	'SULT2A1	Q06520	Olink Explore 1536	Inflammation	2537	0.98919	0.959648	chr19:48371102_C_T	rs296381	T	C	0.8475
0	ENSG00000105398	'SULT2A1	30890_Vitamin_D_inst_mean__RINT	GCST90083033	19	47871454	UKB_Freeze_450_EUR	Operation code: cholecystectomy/gall bladder removal	ukb-b-6235	'SULT2A1	Q06520	Olink Explore 1536	Inflammation	462933	0.921378	0.934183	chr19:48389002_A_T	rs212099	T	A	0.8471
0	ENSG00000105398	'SULT2A1	30890_Vitamin_D_inst_mean__RINT	GCST90083033	19	47871454	UKB_Freeze_450_EUR	Diagnoses - main ICD10: K80.2 Calculus of gallbladder without cholecystitis	ukb-b-11020	'SULT2A1	Q06520	Olink Explore 1536	Inflammation	463010	0.910983	0.956624	chr19:48371853_C_T	rs296369	C	T	0.848
0	ENSG00000105398	'SULT2A1	30890_Vitamin_D_inst_mean__RINT	GCST90083033	19	47871454	UKB_Freeze_450_EUR	Dehydroepiandrosterone sulphate levels	ebi-a-GCST004941	'SULT2A1	Q06520	Olink Explore 1536	Inflammation	9722	0.913852	0.935357	chr19:48360691_A_T	rs76531193	T	A	0.8479
0	ENSG00000105398	'SULT2A1	30890_Vitamin_D_inst_mean__RINT	GCST90083033	19	47871454	UKB_Freeze_450_EUR	X-18601	met-a-396	'SULT2A1	Q06520	Olink Explore 1536	Inflammation	7226	0.989524	0.959648	chr19:48371102_C_T	rs296381	T	C	0.8475
1	ENSG00000105398	'SULT2A1	30890_Vitamin_D_inst_mean__RINT	GCST90083033	19	47871454	UKB_Freeze_450_EUR	Serum 25-Hydroxyvitamin D levels	ebi-a-GCST90000615	'SULT2A1	Q06520	Olink Explore 1536	Inflammation	417580	0.898099	0.953344	chr19:48376995_C_T	rs212100	C	T	0.8474
0	ENSG00000105398	'SULT2A1	30890_Vitamin_D_inst_mean__RINT	GCST90083033	19	47871454	UKB_Freeze_450_EUR	X-12850	met-a-667	'SULT2A1	Q06520	Olink Explore 1536	Inflammation	5856	0.987832	0.934286	chr19:48385057_A_C	rs2547231	A	C	0.8462
0	ENSG00000105398	'SULT2A1	30890_Vitamin_D_inst_mean__RINT	GCST90083033	19	47871454	UKB_Freeze_450_EUR	Operative procedures - main OPCS: J18.3 Total cholecystectomy NEC	ukb-b-13803	'SULT2A1	Q06520	Olink Explore 1536	Inflammation	463010	0.926461	0.952883	chr19:48374950_A_C	rs62129966	C	A	0.8463
0	ENSG00000105398	'SULT2A1	30890_Vitamin_D_inst_mean__RINT	GCST90083033	19	47871454	UKB_Freeze_450_EUR	Non-cancer illness code, self-reported: cholelithiasis/gall stones	ukb-b-18700	'SULT2A1	Q06520	Olink Explore 1536	Inflammation	462933	0.925462	0.934183	chr19:48389002_A_T	rs212099	T	A	0.8471
0	ENSG00000106819	'ASPN	50_Standing_height_inst_mean__RINT	GCST90083263	9	92457287	UKB_Freeze_450_EUR	Impedance of arm (right)	ukb-b-7859	'ASPN	Q9BXN1	Olink Explore Expansion	Cardiometabolic_II	454826	0.94065	0.9921	chr9:95047607_A_T	rs10820965	A	T	0.6702
0	ENSG00000106819	'ASPN	50_Standing_height_inst_mean__RINT	GCST90083263	9	92457287	UKB_Freeze_450_EUR	Impedance of arm (left)	ukb-b-19379	'ASPN	Q9BXN1	Olink Explore Expansion	Cardiometabolic_II	454850	0.938305	0.985035	chr9:95122547_C_T	rs7042335	C	T	0.6685
0	ENSG00000115339	'GALNT3	1697_Comparative_height_size_at_age_10_1_Shorter_AnyInst__BIN	GCST90081577	2	165748780	UKB_Freeze_450_EUR	Low density lipoprotein cholesterol levels	ebi-a-GCST90002412	'GALNT3	Q14435	Olink Explore 1536	Inflammation	431167	0.962151	0.987112	chr2:166733738_C_T	rs749773	T	C	0.6927	NA
0	ENSG00000116194	'ANGPTL1	Phe10_K769__BIN	GCST90084277	1	178851128	UKB_Freeze_450_EUR	HDL cholesterol	ebi-a-GCST002223	'ANGPTL1	O95841	Olink Explore 1536	Cardiometabolic	94595	0.977565	0.9761	chr1:178515312_A_G	rs4650994	G	A	0.4613
0	ENSG00000116977	'LGALS8	4935_FI1_numeric_addition_test_17_17_AnyInst__BIN	GCST90083219	1	236526070	UKB_Freeze_450_EUR	Alcohol usually taken with meals	ukb-b-16878	'LGALS8	O00214	Olink Explore 1536	Neurology	235645	0.842294	0.861312	chr1:236747931_A_C	rs2799423	C	A	0.694
0	ENSG00000117984	'CTSD	30650_Aspartate_aminotransferase_inst_mean__RINT	GCST90083006	11	1753502	UKB_Freeze_450_EUR	IDP dMRI ProbtrackX OD cst l	ubm-a-825	'CTSD	P07339	Olink Explore 1536	Cardiometabolic	7916	0.972014	1	chr11:1783757_A_G	rs55861089	A	G	0.905
0	ENSG00000120889	'TNFRSF10B	30080_Platelet_count_inst_mean__RINT	GCST90082973	8	23022670	UKB_Freeze_450_EUR	Methods of admission to hospital (recoded): Elective admission: Waiting List	ukb-b-9363	'TNFRSF10B	O14763	Olink Explore 1536	Neurology	462726	0.903478	0.861996	chr8:22875985_A_G	rs2241260	G	A	0.3058	CHEMBL1743080 [TIGATUZUMAB][3][AGONIST][Antibody]|CHEMBL2107846 [DULANERMIN][2][AGONIST][Protein]|CHEMBL1743003 [CONATUMUMAB][2][AGONIST][Antibody]|CHEMBL1743008 [DROZITUMAB][2][AGONIST][Antibody]|CHEMBL2109248 [APOMAB][2][AGONIST][Antibody]|CHEMBL1743036 [LEXATUMUMAB][1][AGONIST][Antibody]|CHEMBL2109247 [LBY-135][1][AGONIST][Antibody]
0	ENSG00000120889	'TNFRSF10B	30870_Triglycerides_inst_mean__RINT	GCST90083030	8	23022670	UKB_Freeze_450_EUR	Methods of admission to hospital (recoded): Elective admission: Waiting List	ukb-b-9363	'TNFRSF10B	O14763	Olink Explore 1536	Neurology	462726	0.903478	0.861996	chr8:22875985_A_G	rs2241260	G	A	0.3058	CHEMBL1743080 [TIGATUZUMAB][3][AGONIST][Antibody]|CHEMBL2107846 [DULANERMIN][2][AGONIST][Protein]|CHEMBL1743003 [CONATUMUMAB][2][AGONIST][Antibody]|CHEMBL1743008 [DROZITUMAB][2][AGONIST][Antibody]|CHEMBL2109248 [APOMAB][2][AGONIST][Antibody]|CHEMBL1743036 [LEXATUMUMAB][1][AGONIST][Antibody]|CHEMBL2109247 [LBY-135][1][AGONIST][Antibody]
0	ENSG00000120889	'TNFRSF10B	30650_Aspartate_aminotransferase_inst_mean__RINT	GCST90083006	8	23022670	UKB_Freeze_450_EUR	Methods of admission to hospital (recoded): Elective admission: Waiting List	ukb-b-9363	'TNFRSF10B	O14763	Olink Explore 1536	Neurology	462726	0.903478	0.861996	chr8:22875985_A_G	rs2241260	G	A	0.3058	CHEMBL1743080 [TIGATUZUMAB][3][AGONIST][Antibody]|CHEMBL2107846 [DULANERMIN][2][AGONIST][Protein]|CHEMBL1743003 [CONATUMUMAB][2][AGONIST][Antibody]|CHEMBL1743008 [DROZITUMAB][2][AGONIST][Antibody]|CHEMBL2109248 [APOMAB][2][AGONIST][Antibody]|CHEMBL1743036 [LEXATUMUMAB][1][AGONIST][Antibody]|CHEMBL2109247 [LBY-135][1][AGONIST][Antibody]
0	ENSG00000120889	'TNFRSF10B	30270_Mean_sphered_cell_volume_inst_mean__RINT	GCST90082989	8	23022670	UKB_Freeze_450_EUR	Methods of admission to hospital (recoded): Elective admission: Waiting List	ukb-b-9363	'TNFRSF10B	O14763	Olink Explore 1536	Neurology	462726	0.903478	0.861996	chr8:22875985_A_G	rs2241260	G	A	0.3058	CHEMBL1743080 [TIGATUZUMAB][3][AGONIST][Antibody]|CHEMBL2107846 [DULANERMIN][2][AGONIST][Protein]|CHEMBL1743003 [CONATUMUMAB][2][AGONIST][Antibody]|CHEMBL1743008 [DROZITUMAB][2][AGONIST][Antibody]|CHEMBL2109248 [APOMAB][2][AGONIST][Antibody]|CHEMBL1743036 [LEXATUMUMAB][1][AGONIST][Antibody]|CHEMBL2109247 [LBY-135][1][AGONIST][Antibody]
0	ENSG00000120889	'TNFRSF10B	30600_Albumin_inst_mean__RINT	GCST90082998	8	23022670	UKB_Freeze_450_EUR	Methods of admission to hospital (recoded): Elective admission: Waiting List	ukb-b-9363	'TNFRSF10B	O14763	Olink Explore 1536	Neurology	462726	0.903478	0.861996	chr8:22875985_A_G	rs2241260	G	A	0.3058	CHEMBL1743080 [TIGATUZUMAB][3][AGONIST][Antibody]|CHEMBL2107846 [DULANERMIN][2][AGONIST][Protein]|CHEMBL1743003 [CONATUMUMAB][2][AGONIST][Antibody]|CHEMBL1743008 [DROZITUMAB][2][AGONIST][Antibody]|CHEMBL2109248 [APOMAB][2][AGONIST][Antibody]|CHEMBL1743036 [LEXATUMUMAB][1][AGONIST][Antibody]|CHEMBL2109247 [LBY-135][1][AGONIST][Antibody]
0	ENSG00000120889	'TNFRSF10B	30620_Alanine_aminotransferase_inst_mean__RINT	GCST90083000	8	23022670	UKB_Freeze_450_EUR	Methods of admission to hospital (recoded): Elective admission: Waiting List	ukb-b-9363	'TNFRSF10B	O14763	Olink Explore 1536	Neurology	462726	0.903478	0.861996	chr8:22875985_A_G	rs2241260	G	A	0.3058	CHEMBL1743080 [TIGATUZUMAB][3][AGONIST][Antibody]|CHEMBL2107846 [DULANERMIN][2][AGONIST][Protein]|CHEMBL1743003 [CONATUMUMAB][2][AGONIST][Antibody]|CHEMBL1743008 [DROZITUMAB][2][AGONIST][Antibody]|CHEMBL2109248 [APOMAB][2][AGONIST][Antibody]|CHEMBL1743036 [LEXATUMUMAB][1][AGONIST][Antibody]|CHEMBL2109247 [LBY-135][1][AGONIST][Antibody]
0	ENSG00000120889	'TNFRSF10B	30040_Mean_corpuscular_volume_inst_mean__RINT	GCST90082968	8	23022670	UKB_Freeze_450_EUR	Methods of admission to hospital (recoded): Elective admission: Waiting List	ukb-b-9363	'TNFRSF10B	O14763	Olink Explore 1536	Neurology	462726	0.903478	0.861996	chr8:22875985_A_G	rs2241260	G	A	0.3058	CHEMBL1743080 [TIGATUZUMAB][3][AGONIST][Antibody]|CHEMBL2107846 [DULANERMIN][2][AGONIST][Protein]|CHEMBL1743003 [CONATUMUMAB][2][AGONIST][Antibody]|CHEMBL1743008 [DROZITUMAB][2][AGONIST][Antibody]|CHEMBL2109248 [APOMAB][2][AGONIST][Antibody]|CHEMBL1743036 [LEXATUMUMAB][1][AGONIST][Antibody]|CHEMBL2109247 [LBY-135][1][AGONIST][Antibody]
0	ENSG00000120889	'TNFRSF10B	30730_Gamma_glutamyltransferase_inst_mean__RINT	GCST90083014	8	23022670	UKB_Freeze_450_EUR	Methods of admission to hospital (recoded): Elective admission: Waiting List	ukb-b-9363	'TNFRSF10B	O14763	Olink Explore 1536	Neurology	462726	0.903478	0.861996	chr8:22875985_A_G	rs2241260	G	A	0.3058	CHEMBL1743080 [TIGATUZUMAB][3][AGONIST][Antibody]|CHEMBL2107846 [DULANERMIN][2][AGONIST][Protein]|CHEMBL1743003 [CONATUMUMAB][2][AGONIST][Antibody]|CHEMBL1743008 [DROZITUMAB][2][AGONIST][Antibody]|CHEMBL2109248 [APOMAB][2][AGONIST][Antibody]|CHEMBL1743036 [LEXATUMUMAB][1][AGONIST][Antibody]|CHEMBL2109247 [LBY-135][1][AGONIST][Antibody]
0	ENSG00000120889	'TNFRSF10B	30080_Platelet_count_inst_mean__RINT	GCST90082973	8	23022670	UKB_Freeze_450_EUR	Facial ageing	ukb-b-2148	'TNFRSF10B	O14763	Olink Explore 1536	Neurology	423999	0.983462	0.861895	chr8:22875909_A_G	rs2889	G	A	0.3058	CHEMBL1743080 [TIGATUZUMAB][3][AGONIST][Antibody]|CHEMBL2107846 [DULANERMIN][2][AGONIST][Protein]|CHEMBL1743003 [CONATUMUMAB][2][AGONIST][Antibody]|CHEMBL1743008 [DROZITUMAB][2][AGONIST][Antibody]|CHEMBL2109248 [APOMAB][2][AGONIST][Antibody]|CHEMBL1743036 [LEXATUMUMAB][1][AGONIST][Antibody]|CHEMBL2109247 [LBY-135][1][AGONIST][Antibody]
0	ENSG00000120889	'TNFRSF10B	30870_Triglycerides_inst_mean__RINT	GCST90083030	8	23022670	UKB_Freeze_450_EUR	Facial ageing	ukb-b-2148	'TNFRSF10B	O14763	Olink Explore 1536	Neurology	423999	0.983462	0.861895	chr8:22875909_A_G	rs2889	G	A	0.3058	CHEMBL1743080 [TIGATUZUMAB][3][AGONIST][Antibody]|CHEMBL2107846 [DULANERMIN][2][AGONIST][Protein]|CHEMBL1743003 [CONATUMUMAB][2][AGONIST][Antibody]|CHEMBL1743008 [DROZITUMAB][2][AGONIST][Antibody]|CHEMBL2109248 [APOMAB][2][AGONIST][Antibody]|CHEMBL1743036 [LEXATUMUMAB][1][AGONIST][Antibody]|CHEMBL2109247 [LBY-135][1][AGONIST][Antibody]
0	ENSG00000120889	'TNFRSF10B	30650_Aspartate_aminotransferase_inst_mean__RINT	GCST90083006	8	23022670	UKB_Freeze_450_EUR	Facial ageing	ukb-b-2148	'TNFRSF10B	O14763	Olink Explore 1536	Neurology	423999	0.983462	0.861895	chr8:22875909_A_G	rs2889	G	A	0.3058	CHEMBL1743080 [TIGATUZUMAB][3][AGONIST][Antibody]|CHEMBL2107846 [DULANERMIN][2][AGONIST][Protein]|CHEMBL1743003 [CONATUMUMAB][2][AGONIST][Antibody]|CHEMBL1743008 [DROZITUMAB][2][AGONIST][Antibody]|CHEMBL2109248 [APOMAB][2][AGONIST][Antibody]|CHEMBL1743036 [LEXATUMUMAB][1][AGONIST][Antibody]|CHEMBL2109247 [LBY-135][1][AGONIST][Antibody]
0	ENSG00000120889	'TNFRSF10B	30270_Mean_sphered_cell_volume_inst_mean__RINT	GCST90082989	8	23022670	UKB_Freeze_450_EUR	Facial ageing	ukb-b-2148	'TNFRSF10B	O14763	Olink Explore 1536	Neurology	423999	0.983462	0.861895	chr8:22875909_A_G	rs2889	G	A	0.3058	CHEMBL1743080 [TIGATUZUMAB][3][AGONIST][Antibody]|CHEMBL2107846 [DULANERMIN][2][AGONIST][Protein]|CHEMBL1743003 [CONATUMUMAB][2][AGONIST][Antibody]|CHEMBL1743008 [DROZITUMAB][2][AGONIST][Antibody]|CHEMBL2109248 [APOMAB][2][AGONIST][Antibody]|CHEMBL1743036 [LEXATUMUMAB][1][AGONIST][Antibody]|CHEMBL2109247 [LBY-135][1][AGONIST][Antibody]
0	ENSG00000120889	'TNFRSF10B	30600_Albumin_inst_mean__RINT	GCST90082998	8	23022670	UKB_Freeze_450_EUR	Facial ageing	ukb-b-2148	'TNFRSF10B	O14763	Olink Explore 1536	Neurology	423999	0.983462	0.861895	chr8:22875909_A_G	rs2889	G	A	0.3058	CHEMBL1743080 [TIGATUZUMAB][3][AGONIST][Antibody]|CHEMBL2107846 [DULANERMIN][2][AGONIST][Protein]|CHEMBL1743003 [CONATUMUMAB][2][AGONIST][Antibody]|CHEMBL1743008 [DROZITUMAB][2][AGONIST][Antibody]|CHEMBL2109248 [APOMAB][2][AGONIST][Antibody]|CHEMBL1743036 [LEXATUMUMAB][1][AGONIST][Antibody]|CHEMBL2109247 [LBY-135][1][AGONIST][Antibody]
0	ENSG00000120889	'TNFRSF10B	30620_Alanine_aminotransferase_inst_mean__RINT	GCST90083000	8	23022670	UKB_Freeze_450_EUR	Facial ageing	ukb-b-2148	'TNFRSF10B	O14763	Olink Explore 1536	Neurology	423999	0.983462	0.861895	chr8:22875909_A_G	rs2889	G	A	0.3058	CHEMBL1743080 [TIGATUZUMAB][3][AGONIST][Antibody]|CHEMBL2107846 [DULANERMIN][2][AGONIST][Protein]|CHEMBL1743003 [CONATUMUMAB][2][AGONIST][Antibody]|CHEMBL1743008 [DROZITUMAB][2][AGONIST][Antibody]|CHEMBL2109248 [APOMAB][2][AGONIST][Antibody]|CHEMBL1743036 [LEXATUMUMAB][1][AGONIST][Antibody]|CHEMBL2109247 [LBY-135][1][AGONIST][Antibody]
0	ENSG00000120889	'TNFRSF10B	30040_Mean_corpuscular_volume_inst_mean__RINT	GCST90082968	8	23022670	UKB_Freeze_450_EUR	Facial ageing	ukb-b-2148	'TNFRSF10B	O14763	Olink Explore 1536	Neurology	423999	0.983462	0.861895	chr8:22875909_A_G	rs2889	G	A	0.3058	CHEMBL1743080 [TIGATUZUMAB][3][AGONIST][Antibody]|CHEMBL2107846 [DULANERMIN][2][AGONIST][Protein]|CHEMBL1743003 [CONATUMUMAB][2][AGONIST][Antibody]|CHEMBL1743008 [DROZITUMAB][2][AGONIST][Antibody]|CHEMBL2109248 [APOMAB][2][AGONIST][Antibody]|CHEMBL1743036 [LEXATUMUMAB][1][AGONIST][Antibody]|CHEMBL2109247 [LBY-135][1][AGONIST][Antibody]
0	ENSG00000120889	'TNFRSF10B	30730_Gamma_glutamyltransferase_inst_mean__RINT	GCST90083014	8	23022670	UKB_Freeze_450_EUR	Facial ageing	ukb-b-2148	'TNFRSF10B	O14763	Olink Explore 1536	Neurology	423999	0.983462	0.861895	chr8:22875909_A_G	rs2889	G	A	0.3058	CHEMBL1743080 [TIGATUZUMAB][3][AGONIST][Antibody]|CHEMBL2107846 [DULANERMIN][2][AGONIST][Protein]|CHEMBL1743003 [CONATUMUMAB][2][AGONIST][Antibody]|CHEMBL1743008 [DROZITUMAB][2][AGONIST][Antibody]|CHEMBL2109248 [APOMAB][2][AGONIST][Antibody]|CHEMBL1743036 [LEXATUMUMAB][1][AGONIST][Antibody]|CHEMBL2109247 [LBY-135][1][AGONIST][Antibody]
0	ENSG00000121898	'CPXM2	23110_Impedance_of_arm_left_inst_mean__RINT	GCST90082899	10	123713275	UKB_Freeze_450_EUR	Appendicular lean mass	ebi-a-GCST90000025	'CPXM2	Q8N436	Olink Explore Expansion	Cardiometabolic_II	450243	0.972604	0.950908	chr10:125650370_A_G	rs28445838	A	G	0.6207
0	ENSG00000121898	'CPXM2	23109_Impedance_of_arm_right_inst_mean__RINT	GCST90082898	10	123713275	UKB_Freeze_450_EUR	Appendicular lean mass	ebi-a-GCST90000025	'CPXM2	Q8N436	Olink Explore Expansion	Cardiometabolic_II	450243	0.972604	0.950908	chr10:125650370_A_G	rs28445838	A	G	0.6207
0	ENSG00000121898	'CPXM2	5097_6mm_weak_meridian_left_inst_mean__RINT	GCST90083260	10	123713275	UKB_Freeze_450_EUR	Appendicular lean mass	ebi-a-GCST90000025	'CPXM2	Q8N436	Olink Explore Expansion	Cardiometabolic_II	450243	0.972604	0.950908	chr10:125650370_A_G	rs28445838	A	G	0.6207
0	ENSG00000129214	'SHBG	4120_Heel_broadband_ultrasound_attenuation_right_inst_mean__RINT	GCST90083141	17	7630172	UKB_Freeze_450_EUR	Testosterone levels	ebi-a-GCST005074	'SHBG	P04278	Olink Explore Expansion	Inflammation_II	4259	0.98179	0.929855	chr17:7523728_A_G	rs62059834	A	G	0.2566
0	ENSG00000129214	'SHBG	4122_Speed_of_sound_through_heel_right_inst_mean__RINT	GCST90083142	17	7630172	UKB_Freeze_450_EUR	Testosterone levels	ebi-a-GCST005074	'SHBG	P04278	Olink Explore Expansion	Inflammation_II	4259	0.98179	0.929855	chr17:7523728_A_G	rs62059834	A	G	0.2566
0	ENSG00000129214	'SHBG	30770_IGF_1_inst_mean__RINT	GCST90083018	17	7630172	UKB_Freeze_450_EUR	Testosterone levels	ebi-a-GCST005074	'SHBG	P04278	Olink Explore Expansion	Inflammation_II	4259	0.98179	0.929855	chr17:7523728_A_G	rs62059834	A	G	0.2566
0	ENSG00000129214	'SHBG	3144_Heel_Broadband_ultrasound_attenuation_direct_entry_inst_mean__RINT	GCST90083035	17	7630172	UKB_Freeze_450_EUR	Testosterone levels	ebi-a-GCST005074	'SHBG	P04278	Olink Explore Expansion	Inflammation_II	4259	0.98179	0.929855	chr17:7523728_A_G	rs62059834	A	G	0.2566
0	ENSG00000129214	'SHBG	3148_Heel_bone_mineral_density_BMD_inst_mean__RINT	GCST90083038	17	7630172	UKB_Freeze_450_EUR	Testosterone levels	ebi-a-GCST005074	'SHBG	P04278	Olink Explore Expansion	Inflammation_II	4259	0.98179	0.929855	chr17:7523728_A_G	rs62059834	A	G	0.2566
0	ENSG00000129214	'SHBG	78_Heel_bone_mineral_density_BMD_T_score_automated_inst_mean__RINT	GCST90083488	17	7630172	UKB_Freeze_450_EUR	Testosterone levels	ebi-a-GCST005074	'SHBG	P04278	Olink Explore Expansion	Inflammation_II	4259	0.98179	0.929855	chr17:7523728_A_G	rs62059834	A	G	0.2566
1	ENSG00000129214	'SHBG	30850_Testosterone_inst_mean__RINT	GCST90083028	17	7630172	UKB_Freeze_450_EUR	Testosterone levels	ebi-a-GCST005074	'SHBG	P04278	Olink Explore Expansion	Inflammation_II	4259	0.98179	0.929855	chr17:7523728_A_G	rs62059834	A	G	0.2566
0	ENSG00000129214	'SHBG	4125_Heel_bone_mineral_density_BMD_T_score_automated_right_inst_mean__RINT	GCST90083145	17	7630172	UKB_Freeze_450_EUR	Testosterone levels	ebi-a-GCST005074	'SHBG	P04278	Olink Explore Expansion	Inflammation_II	4259	0.98179	0.929855	chr17:7523728_A_G	rs62059834	A	G	0.2566
0	ENSG00000129214	'SHBG	4104_Heel_quantitative_ultrasound_index_QUI_direct_entry_left_inst_mean__RINT	GCST90083137	17	7630172	UKB_Freeze_450_EUR	Testosterone levels	ebi-a-GCST005074	'SHBG	P04278	Olink Explore Expansion	Inflammation_II	4259	0.98179	0.929855	chr17:7523728_A_G	rs62059834	A	G	0.2566
0	ENSG00000129214	'SHBG	4103_Speed_of_sound_through_heel_left_inst_mean__RINT	GCST90083136	17	7630172	UKB_Freeze_450_EUR	Testosterone levels	ebi-a-GCST005074	'SHBG	P04278	Olink Explore Expansion	Inflammation_II	4259	0.98179	0.929855	chr17:7523728_A_G	rs62059834	A	G	0.2566
0	ENSG00000129214	'SHBG	3146_Speed_of_sound_through_heel_inst_mean__RINT	GCST90083036	17	7630172	UKB_Freeze_450_EUR	Testosterone levels	ebi-a-GCST005074	'SHBG	P04278	Olink Explore Expansion	Inflammation_II	4259	0.98179	0.929855	chr17:7523728_A_G	rs62059834	A	G	0.2566
0	ENSG00000129214	'SHBG	4124_Heel_bone_mineral_density_BMD_right_inst_mean__RINT	GCST90083144	17	7630172	UKB_Freeze_450_EUR	Testosterone levels	ebi-a-GCST005074	'SHBG	P04278	Olink Explore Expansion	Inflammation_II	4259	0.98179	0.929855	chr17:7523728_A_G	rs62059834	A	G	0.2566
0	ENSG00000129214	'SHBG	30830_SHBG_inst_mean__RINT	GCST90083026	17	7630172	UKB_Freeze_450_EUR	Testosterone levels	ebi-a-GCST005074	'SHBG	P04278	Olink Explore Expansion	Inflammation_II	4259	0.98179	0.929855	chr17:7523728_A_G	rs62059834	A	G	0.2566
0	ENSG00000129214	'SHBG	30870_Triglycerides_inst_mean__RINT	GCST90083030	17	7630172	UKB_Freeze_450_EUR	Testosterone levels	ebi-a-GCST005074	'SHBG	P04278	Olink Explore Expansion	Inflammation_II	4259	0.98179	0.929855	chr17:7523728_A_G	rs62059834	A	G	0.2566
0	ENSG00000129214	'SHBG	4105_Heel_bone_mineral_density_BMD_left_inst_mean__RINT	GCST90083138	17	7630172	UKB_Freeze_450_EUR	Testosterone levels	ebi-a-GCST005074	'SHBG	P04278	Olink Explore Expansion	Inflammation_II	4259	0.98179	0.929855	chr17:7523728_A_G	rs62059834	A	G	0.2566
0	ENSG00000129214	'SHBG	3147_Heel_quantitative_ultrasound_index_QUI_direct_entry_inst_mean__RINT	GCST90083037	17	7630172	UKB_Freeze_450_EUR	Testosterone levels	ebi-a-GCST005074	'SHBG	P04278	Olink Explore Expansion	Inflammation_II	4259	0.98179	0.929855	chr17:7523728_A_G	rs62059834	A	G	0.2566
0	ENSG00000129214	'SHBG	4101_Heel_broadband_ultrasound_attenuation_left_inst_mean__RINT	GCST90083135	17	7630172	UKB_Freeze_450_EUR	Testosterone levels	ebi-a-GCST005074	'SHBG	P04278	Olink Explore Expansion	Inflammation_II	4259	0.98179	0.929855	chr17:7523728_A_G	rs62059834	A	G	0.2566
0	ENSG00000129214	'SHBG	50_Standing_height_inst_mean__RINT	GCST90083263	17	7630172	UKB_Freeze_450_EUR	Testosterone levels	ebi-a-GCST005074	'SHBG	P04278	Olink Explore Expansion	Inflammation_II	4259	0.98179	0.929855	chr17:7523728_A_G	rs62059834	A	G	0.2566
0	ENSG00000129214	'SHBG	4106_Heel_bone_mineral_density_BMD_T_score_automated_left_inst_mean__RINT	GCST90083139	17	7630172	UKB_Freeze_450_EUR	Testosterone levels	ebi-a-GCST005074	'SHBG	P04278	Olink Explore Expansion	Inflammation_II	4259	0.98179	0.929855	chr17:7523728_A_G	rs62059834	A	G	0.2566
0	ENSG00000129214	'SHBG	4123_Heel_quantitative_ultrasound_index_QUI_direct_entry_right_inst_mean__RINT	GCST90083143	17	7630172	UKB_Freeze_450_EUR	Testosterone levels	ebi-a-GCST005074	'SHBG	P04278	Olink Explore Expansion	Inflammation_II	4259	0.98179	0.929855	chr17:7523728_A_G	rs62059834	A	G	0.2566
0	ENSG00000129214	'SHBG	30800_Oestradiol_inst_mean__RINT	GCST90083022	17	7630172	UKB_Freeze_450_EUR	Testosterone levels	ebi-a-GCST005074	'SHBG	P04278	Olink Explore Expansion	Inflammation_II	4259	0.98179	0.929855	chr17:7523728_A_G	rs62059834	A	G	0.2566
0	ENSG00000130203	'APOE	30640_Apolipoprotein_B_inst_mean__RINT	GCST90083004	19	44906624	UKB_Freeze_450_EUR	Waist circumference	ukb-b-9405	'APOE	P02649	Olink Explore Expansion	Inflammation_II	462166	0.997047	1	chr19:45411941_C_T	rs429358	T	C	0.8434
0	ENSG00000130203	'APOE	30640_Apolipoprotein_B_inst_mean__RINT	GCST90083004	19	44906624	UKB_Freeze_450_EUR	Parental longevity (combined parental age at death)	ebi-a-GCST006702	'APOE	P02649	Olink Explore Expansion	Inflammation_II	208118	0.997927	1	chr19:45411941_C_T	rs429358	T	C	0.8434
0	ENSG00000130203	'APOE	30640_Apolipoprotein_B_inst_mean__RINT	GCST90083004	19	44906624	UKB_Freeze_450_EUR	Spherical power (left)	ukb-b-7500	'APOE	P02649	Olink Explore Expansion	Inflammation_II	99071	0.996833	1	chr19:45411941_C_T	rs429358	T	C	0.8434
0	ENSG00000130203	'APOE	30640_Apolipoprotein_B_inst_mean__RINT	GCST90083004	19	44906624	UKB_Freeze_450_EUR	Illnesses of father: Alzheimer's disease/dementia	ukb-b-323	'APOE	P02649	Olink Explore Expansion	Inflammation_II	399793	0.998004	1	chr19:45411941_C_T	rs429358	T	C	0.8434
0	ENSG00000130203	'APOE	30640_Apolipoprotein_B_inst_mean__RINT	GCST90083004	19	44906624	UKB_Freeze_450_EUR	Father's age	ukb-b-5991	'APOE	P02649	Olink Explore Expansion	Inflammation_II	103181	0.997909	1	chr19:45411941_C_T	rs429358	T	C	0.8434
0	ENSG00000130203	'APOE	30640_Apolipoprotein_B_inst_mean__RINT	GCST90083004	19	44906624	UKB_Freeze_450_EUR	Parental longevity (mother's age at death)	ebi-a-GCST006699	'APOE	P02649	Olink Explore Expansion	Inflammation_II	246941	0.997969	1	chr19:45411941_C_T	rs429358	T	C	0.8434
0	ENSG00000130203	'APOE	30640_Apolipoprotein_B_inst_mean__RINT	GCST90083004	19	44906624	UKB_Freeze_450_EUR	Paternal history of Alzheimer's disease	ebi-a-GCST005920	'APOE	P02649	Olink Explore Expansion	Inflammation_II	260279	0.998004	1	chr19:45411941_C_T	rs429358	T	C	0.8434
0	ENSG00000130203	'APOE	30640_Apolipoprotein_B_inst_mean__RINT	GCST90083004	19	44906624	UKB_Freeze_450_EUR	Lamb/mutton intake	ukb-b-14179	'APOE	P02649	Olink Explore Expansion	Inflammation_II	460006	0.997989	1	chr19:45411941_C_T	rs429358	T	C	0.8434
0	ENSG00000130203	'APOE	30640_Apolipoprotein_B_inst_mean__RINT	GCST90083004	19	44906624	UKB_Freeze_450_EUR	Parental longevity (mother's attained age)	ebi-a-GCST006696	'APOE	P02649	Olink Explore Expansion	Inflammation_II	412937	0.998004	1	chr19:45411941_C_T	rs429358	T	C	0.8434
0	ENSG00000130203	'APOE	30640_Apolipoprotein_B_inst_mean__RINT	GCST90083004	19	44906624	UKB_Freeze_450_EUR	C-reactive protein levels	ebi-a-GCST005067	'APOE	P02649	Olink Explore Expansion	Inflammation_II	9541	0.998004	1	chr19:45411941_C_T	rs429358	T	C	0.8434
0	ENSG00000130203	'APOE	30640_Apolipoprotein_B_inst_mean__RINT	GCST90083004	19	44906624	UKB_Freeze_450_EUR	Water intake	ukb-b-14898	'APOE	P02649	Olink Explore Expansion	Inflammation_II	427588	0.994936	1	chr19:45411941_C_T	rs429358	T	C	0.8434
0	ENSG00000130203	'APOE	30640_Apolipoprotein_B_inst_mean__RINT	GCST90083004	19	44906624	UKB_Freeze_450_EUR	Maternal history of Alzheimer's disease	ebi-a-GCST005923	'APOE	P02649	Olink Explore Expansion	Inflammation_II	288676	0.998004	1	chr19:45411941_C_T	rs429358	T	C	0.8434
0	ENSG00000130203	'APOE	30640_Apolipoprotein_B_inst_mean__RINT	GCST90083004	19	44906624	UKB_Freeze_450_EUR	Leg fat percentage (left)	ukb-b-18377	'APOE	P02649	Olink Explore Expansion	Inflammation_II	454826	0.99639	1	chr19:45411941_C_T	rs429358	T	C	0.8434
0	ENSG00000130203	'APOE	30640_Apolipoprotein_B_inst_mean__RINT	GCST90083004	19	44906624	UKB_Freeze_450_EUR	Processed meat intake	ukb-b-6324	'APOE	P02649	Olink Explore Expansion	Inflammation_II	461981	0.990477	1	chr19:45411941_C_T	rs429358	T	C	0.8434
0	ENSG00000130203	'APOE	30640_Apolipoprotein_B_inst_mean__RINT	GCST90083004	19	44906624	UKB_Freeze_450_EUR	Parental longevity (father's attained age)	ebi-a-GCST006701	'APOE	P02649	Olink Explore Expansion	Inflammation_II	415311	0.998004	1	chr19:45411941_C_T	rs429358	T	C	0.8434
0	ENSG00000130203	'APOE	30640_Apolipoprotein_B_inst_mean__RINT	GCST90083004	19	44906624	UKB_Freeze_450_EUR	Pairs matching completion status	ukb-b-18	'APOE	P02649	Olink Explore Expansion	Inflammation_II	113162	0.993148	1	chr19:45411941_C_T	rs429358	T	C	0.8434
0	ENSG00000130203	'APOE	30640_Apolipoprotein_B_inst_mean__RINT	GCST90083004	19	44906624	UKB_Freeze_450_EUR	Mother still alive	ukb-b-12909	'APOE	P02649	Olink Explore Expansion	Inflammation_II	454999	0.997946	1	chr19:45411941_C_T	rs429358	T	C	0.8434
0	ENSG00000130203	'APOE	30640_Apolipoprotein_B_inst_mean__RINT	GCST90083004	19	44906624	UKB_Freeze_450_EUR	Parental longevity (father's age at death)	ebi-a-GCST006700	'APOE	P02649	Olink Explore Expansion	Inflammation_II	317652	0.996889	1	chr19:45411941_C_T	rs429358	T	C	0.8434
0	ENSG00000130203	'APOE	30640_Apolipoprotein_B_inst_mean__RINT	GCST90083004	19	44906624	UKB_Freeze_450_EUR	Alzheimer's disease	ieu-b-2	'APOE	P02649	Olink Explore Expansion	Inflammation_II	63926	0.998004	1	chr19:45411941_C_T	rs429358	T	C	0.8434
0	ENSG00000130203	'APOE	30640_Apolipoprotein_B_inst_mean__RINT	GCST90083004	19	44906624	UKB_Freeze_450_EUR	Dried fruit intake	ukb-b-16576	'APOE	P02649	Olink Explore Expansion	Inflammation_II	421764	0.998004	1	chr19:45411941_C_T	rs429358	T	C	0.8434
0	ENSG00000130203	'APOE	30640_Apolipoprotein_B_inst_mean__RINT	GCST90083004	19	44906624	UKB_Freeze_450_EUR	Treatment/medication code: lipitor 10mg tablet	ukb-b-18062	'APOE	P02649	Olink Explore Expansion	Inflammation_II	462933	0.998004	1	chr19:45411941_C_T	rs429358	T	C	0.8434
0	ENSG00000130203	'APOE	30640_Apolipoprotein_B_inst_mean__RINT	GCST90083004	19	44906624	UKB_Freeze_450_EUR	telomere length	ieu-b-4879	'APOE	P02649	Olink Explore Expansion	Inflammation_II	472174	0.997772	1	chr19:45411941_C_T	rs429358	T	C	0.8434
0	ENSG00000130203	'APOE	30640_Apolipoprotein_B_inst_mean__RINT	GCST90083004	19	44906624	UKB_Freeze_450_EUR	Treatment/medication code: atorvastatin	ukb-b-10008	'APOE	P02649	Olink Explore Expansion	Inflammation_II	462933	0.997941	1	chr19:45411941_C_T	rs429358	T	C	0.8434
0	ENSG00000130203	'APOE	30640_Apolipoprotein_B_inst_mean__RINT	GCST90083004	19	44906624	UKB_Freeze_450_EUR	Father's age at death	ukb-b-11303	'APOE	P02649	Olink Explore Expansion	Inflammation_II	341118	0.997836	1	chr19:45411941_C_T	rs429358	T	C	0.8434
0	ENSG00000130203	'APOE	30640_Apolipoprotein_B_inst_mean__RINT	GCST90083004	19	44906624	UKB_Freeze_450_EUR	Nap during day	ukb-b-4616	'APOE	P02649	Olink Explore Expansion	Inflammation_II	462400	0.986331	1	chr19:45411941_C_T	rs429358	T	C	0.8434
0	ENSG00000130203	'APOE	30640_Apolipoprotein_B_inst_mean__RINT	GCST90083004	19	44906624	UKB_Freeze_450_EUR	Parental longevity (both parents in top 10%)	ebi-a-GCST006698	'APOE	P02649	Olink Explore Expansion	Inflammation_II	86949	0.998004	1	chr19:45411941_C_T	rs429358	T	C	0.8434
0	ENSG00000130203	'APOE	30640_Apolipoprotein_B_inst_mean__RINT	GCST90083004	19	44906624	UKB_Freeze_450_EUR	Pork intake	ukb-b-5640	'APOE	P02649	Olink Explore Expansion	Inflammation_II	460162	0.997743	1	chr19:45411941_C_T	rs429358	T	C	0.8434
0	ENSG00000130203	'APOE	30640_Apolipoprotein_B_inst_mean__RINT	GCST90083004	19	44906624	UKB_Freeze_450_EUR	Number of days/week of moderate physical activity 10+ minutes	ukb-b-4710	'APOE	P02649	Olink Explore Expansion	Inflammation_II	440266	0.997984	1	chr19:45411941_C_T	rs429358	T	C	0.8434
0	ENSG00000130203	'APOE	30640_Apolipoprotein_B_inst_mean__RINT	GCST90083004	19	44906624	UKB_Freeze_450_EUR	Number of days/week of vigorous physical activity 10+ minutes	ukb-b-151	'APOE	P02649	Olink Explore Expansion	Inflammation_II	440512	0.997834	1	chr19:45411941_C_T	rs429358	T	C	0.8434
0	ENSG00000130203	'APOE	30640_Apolipoprotein_B_inst_mean__RINT	GCST90083004	19	44906624	UKB_Freeze_450_EUR	Moderate to vigorous physical activity levels	ebi-a-GCST006097	'APOE	P02649	Olink Explore Expansion	Inflammation_II	377234	0.99799	1	chr19:45411941_C_T	rs429358	T	C	0.8434
0	ENSG00000130203	'APOE	30640_Apolipoprotein_B_inst_mean__RINT	GCST90083004	19	44906624	UKB_Freeze_450_EUR	Mother's age	ukb-b-13686	'APOE	P02649	Olink Explore Expansion	Inflammation_II	180094	0.998004	1	chr19:45411941_C_T	rs429358	T	C	0.8434
0	ENSG00000130203	'APOE	30640_Apolipoprotein_B_inst_mean__RINT	GCST90083004	19	44906624	UKB_Freeze_450_EUR	Trunk fat percentage	ukb-b-16407	'APOE	P02649	Olink Explore Expansion	Inflammation_II	454613	0.996327	1	chr19:45411941_C_T	rs429358	T	C	0.8434
0	ENSG00000130203	'APOE	30640_Apolipoprotein_B_inst_mean__RINT	GCST90083004	19	44906624	UKB_Freeze_450_EUR	NODEamps25 0020	ubm-a-890	'APOE	P02649	Olink Explore Expansion	Inflammation_II	7916	0.994816	1	chr19:45411941_C_T	rs429358	T	C	0.8434
0	ENSG00000130203	'APOE	30640_Apolipoprotein_B_inst_mean__RINT	GCST90083004	19	44906624	UKB_Freeze_450_EUR	Salt added to food	ukb-b-8121	'APOE	P02649	Olink Explore Expansion	Inflammation_II	462630	0.997872	1	chr19:45411941_C_T	rs429358	T	C	0.8434
0	ENSG00000130203	'APOE	30640_Apolipoprotein_B_inst_mean__RINT	GCST90083004	19	44906624	UKB_Freeze_450_EUR	Treatment/medication code: ezetimibe	ukb-b-6474	'APOE	P02649	Olink Explore Expansion	Inflammation_II	462933	0.997682	1	chr19:45411941_C_T	rs429358	T	C	0.8434
0	ENSG00000130203	'APOE	30640_Apolipoprotein_B_inst_mean__RINT	GCST90083004	19	44906624	UKB_Freeze_450_EUR	NODEamps100 0036	ubm-a-927	'APOE	P02649	Olink Explore Expansion	Inflammation_II	7916	0.997425	1	chr19:45411941_C_T	rs429358	T	C	0.8434
0	ENSG00000130203	'APOE	30640_Apolipoprotein_B_inst_mean__RINT	GCST90083004	19	44906624	UKB_Freeze_450_EUR	HDL cholesterol	ieu-b-4844	'APOE	P02649	Olink Explore Expansion	Inflammation_II	76615	0.998004	1	chr19:45411941_C_T	rs429358	T	C	0.8434
0	ENSG00000130203	'APOE	30640_Apolipoprotein_B_inst_mean__RINT	GCST90083004	19	44906624	UKB_Freeze_450_EUR	Arm fat mass (right)	ukb-b-6704	'APOE	P02649	Olink Explore Expansion	Inflammation_II	454757	0.99644	1	chr19:45411941_C_T	rs429358	T	C	0.8434
0	ENSG00000130203	'APOE	30640_Apolipoprotein_B_inst_mean__RINT	GCST90083004	19	44906624	UKB_Freeze_450_EUR	Family history of Alzheimer's disease	ebi-a-GCST005921	'APOE	P02649	Olink Explore Expansion	Inflammation_II	314278	0.998004	1	chr19:45411941_C_T	rs429358	T	C	0.8434
0	ENSG00000130203	'APOE	30640_Apolipoprotein_B_inst_mean__RINT	GCST90083004	19	44906624	UKB_Freeze_450_EUR	Pulse rate	ukb-b-15892	'APOE	P02649	Olink Explore Expansion	Inflammation_II	151546	0.99387	1	chr19:45411941_C_T	rs429358	T	C	0.8434
0	ENSG00000130203	'APOE	30640_Apolipoprotein_B_inst_mean__RINT	GCST90083004	19	44906624	UKB_Freeze_450_EUR	Parental longevity (combined parental attained age, Martingale residuals)	ebi-a-GCST006697	'APOE	P02649	Olink Explore Expansion	Inflammation_II	389166	0.998004	1	chr19:45411941_C_T	rs429358	T	C	0.8434
0	ENSG00000130203	'APOE	30640_Apolipoprotein_B_inst_mean__RINT	GCST90083004	19	44906624	UKB_Freeze_450_EUR	Illnesses of mother: Alzheimer's disease/dementia	ukb-b-14699	'APOE	P02649	Olink Explore Expansion	Inflammation_II	423738	0.998004	1	chr19:45411941_C_T	rs429358	T	C	0.8434
0	ENSG00000130203	'APOE	30640_Apolipoprotein_B_inst_mean__RINT	GCST90083004	19	44906624	UKB_Freeze_450_EUR	Arm fat percentage (left)	ukb-b-20188	'APOE	P02649	Olink Explore Expansion	Inflammation_II	454724	0.997338	1	chr19:45411941_C_T	rs429358	T	C	0.8434
0	ENSG00000130203	'APOE	30640_Apolipoprotein_B_inst_mean__RINT	GCST90083004	19	44906624	UKB_Freeze_450_EUR	Body fat percentage	ukb-b-8909	'APOE	P02649	Olink Explore Expansion	Inflammation_II	454633	0.997455	1	chr19:45411941_C_T	rs429358	T	C	0.8434
0	ENSG00000130203	'APOE	30640_Apolipoprotein_B_inst_mean__RINT	GCST90083004	19	44906624	UKB_Freeze_450_EUR	Illnesses of mother: Diabetes	ukb-b-16451	'APOE	P02649	Olink Explore Expansion	Inflammation_II	423892	0.998003	1	chr19:45411941_C_T	rs429358	T	C	0.8434
0	ENSG00000130203	'APOE	30640_Apolipoprotein_B_inst_mean__RINT	GCST90083004	19	44906624	UKB_Freeze_450_EUR	IDP T1 FAST ROIs R supracalc cortex	ubm-a-119	'APOE	P02649	Olink Explore Expansion	Inflammation_II	7916	0.99538	1	chr19:45411941_C_T	rs429358	T	C	0.8434
0	ENSG00000130203	'APOE	30640_Apolipoprotein_B_inst_mean__RINT	GCST90083004	19	44906624	UKB_Freeze_450_EUR	NODEamps100 0031	ubm-a-922	'APOE	P02649	Olink Explore Expansion	Inflammation_II	7916	0.995642	1	chr19:45411941_C_T	rs429358	T	C	0.8434
0	ENSG00000130203	'APOE	30640_Apolipoprotein_B_inst_mean__RINT	GCST90083004	19	44906624	UKB_Freeze_450_EUR	Leg fat percentage (right)	ukb-b-20531	'APOE	P02649	Olink Explore Expansion	Inflammation_II	454854	0.997736	1	chr19:45411941_C_T	rs429358	T	C	0.8434
0	ENSG00000130203	'APOE	30640_Apolipoprotein_B_inst_mean__RINT	GCST90083004	19	44906624	UKB_Freeze_450_EUR	Fresh fruit intake	ukb-b-3881	'APOE	P02649	Olink Explore Expansion	Inflammation_II	446462	0.995565	1	chr19:45411941_C_T	rs429358	T	C	0.8434
0	ENSG00000130203	'APOE	30640_Apolipoprotein_B_inst_mean__RINT	GCST90083004	19	44906624	UKB_Freeze_450_EUR	Diabetes diagnosed by doctor	ukb-b-10753	'APOE	P02649	Olink Explore Expansion	Inflammation_II	461578	0.992168	1	chr19:45411941_C_T	rs429358	T	C	0.8434
0	ENSG00000130203	'APOE	30640_Apolipoprotein_B_inst_mean__RINT	GCST90083004	19	44906624	UKB_Freeze_450_EUR	Vigorous physical activity	ebi-a-GCST006098	'APOE	P02649	Olink Explore Expansion	Inflammation_II	261055	0.988606	1	chr19:45411941_C_T	rs429358	T	C	0.8434
0	ENSG00000130203	'APOE	30640_Apolipoprotein_B_inst_mean__RINT	GCST90083004	19	44906624	UKB_Freeze_450_EUR	Beef intake	ukb-b-2862	'APOE	P02649	Olink Explore Expansion	Inflammation_II	461053	0.997764	1	chr19:45411941_C_T	rs429358	T	C	0.8434
0	ENSG00000130203	'APOE	30640_Apolipoprotein_B_inst_mean__RINT	GCST90083004	19	44906624	UKB_Freeze_450_EUR	Cereal intake	ukb-b-15926	'APOE	P02649	Olink Explore Expansion	Inflammation_II	441640	0.998004	1	chr19:45411941_C_T	rs429358	T	C	0.8434
0	ENSG00000130203	'APOE	30640_Apolipoprotein_B_inst_mean__RINT	GCST90083004	19	44906624	UKB_Freeze_450_EUR	Spherical power (right)	ukb-b-19994	'APOE	P02649	Olink Explore Expansion	Inflammation_II	99380	0.993811	1	chr19:45411941_C_T	rs429358	T	C	0.8434
0	ENSG00000130203	'APOE	30640_Apolipoprotein_B_inst_mean__RINT	GCST90083004	19	44906624	UKB_Freeze_450_EUR	C-reactive protein	ieu-b-4764	'APOE	P02649	Olink Explore Expansion	Inflammation_II	61308	0.998004	1	chr19:45411941_C_T	rs429358	T	C	0.8434
0	ENSG00000130203	'APOE	30640_Apolipoprotein_B_inst_mean__RINT	GCST90083004	19	44906624	UKB_Freeze_450_EUR	Year ended full time education	ukb-b-2709	'APOE	P02649	Olink Explore Expansion	Inflammation_II	112569	0.997835	1	chr19:45411941_C_T	rs429358	T	C	0.8434
0	ENSG00000130203	'APOE	30640_Apolipoprotein_B_inst_mean__RINT	GCST90083004	19	44906624	UKB_Freeze_450_EUR	Weight change compared with 1 year ago	ukb-b-2094	'APOE	P02649	Olink Explore Expansion	Inflammation_II	455085	0.997977	1	chr19:45411941_C_T	rs429358	T	C	0.8434
0	ENSG00000130203	'APOE	30640_Apolipoprotein_B_inst_mean__RINT	GCST90083004	19	44906624	UKB_Freeze_450_EUR	Illnesses of father: Diabetes	ukb-b-20211	'APOE	P02649	Olink Explore Expansion	Inflammation_II	400687	0.99732	1	chr19:45411941_C_T	rs429358	T	C	0.8434
0	ENSG00000130203	'APOE	30640_Apolipoprotein_B_inst_mean__RINT	GCST90083004	19	44906624	UKB_Freeze_450_EUR	Illnesses of mother: High blood pressure	ukb-b-18167	'APOE	P02649	Olink Explore Expansion	Inflammation_II	426391	0.997977	1	chr19:45411941_C_T	rs429358	T	C	0.8434
0	ENSG00000130203	'APOE	30640_Apolipoprotein_B_inst_mean__RINT	GCST90083004	19	44906624	UKB_Freeze_450_EUR	Wheeze or whistling in the chest in last year	ukb-b-18335	'APOE	P02649	Olink Explore Expansion	Inflammation_II	453959	0.997266	1	chr19:45411941_C_T	rs429358	T	C	0.8434
0	ENSG00000130203	'APOE	30640_Apolipoprotein_B_inst_mean__RINT	GCST90083004	19	44906624	UKB_Freeze_450_EUR	Arm fat percentage (right)	ukb-b-12854	'APOE	P02649	Olink Explore Expansion	Inflammation_II	454789	0.997576	1	chr19:45411941_C_T	rs429358	T	C	0.8434
0	ENSG00000130203	'APOE	30640_Apolipoprotein_B_inst_mean__RINT	GCST90083004	19	44906624	UKB_Freeze_450_EUR	Frequency of stair climbing in last 4 weeks	ukb-b-298	'APOE	P02649	Olink Explore Expansion	Inflammation_II	458309	0.997063	1	chr19:45411941_C_T	rs429358	T	C	0.8434
0	ENSG00000132855	'ANGPTL3	30890_Vitamin_D_inst_mean__RINT	GCST90083033	1	62597566	UKB_Freeze_450_EUR	X-11317	met-a-496	'ANGPTL3	Q9Y5C1	Olink Explore 1536	Cardiometabolic	7362	0.800853	0.919541	chr1:62901243_C_G	rs626787	C	G	0.6553	CHEMBL3545191 [EVINACUMAB][3][INHIBITOR][Antibody]
0	ENSG00000132855	'ANGPTL3	20002_Illness_code_SR_1473_high_cholesterol_Phe10_E78_combined_AnyInst__BIN	GCST90081870	1	62597566	UKB_Freeze_450_EUR	X-11317	met-a-496	'ANGPTL3	Q9Y5C1	Olink Explore 1536	Cardiometabolic	7362	0.800853	0.919541	chr1:62901243_C_G	rs626787	C	G	0.6553	CHEMBL3545191 [EVINACUMAB][3][INHIBITOR][Antibody]
0	ENSG00000132855	'ANGPTL3	30710_C_reactive_protein_inst_mean__RINT	GCST90083012	1	62597566	UKB_Freeze_450_EUR	X-11317	met-a-496	'ANGPTL3	Q9Y5C1	Olink Explore 1536	Cardiometabolic	7362	0.800853	0.919541	chr1:62901243_C_G	rs626787	C	G	0.6553	CHEMBL3545191 [EVINACUMAB][3][INHIBITOR][Antibody]
0	ENSG00000132855	'ANGPTL3	30640_Apolipoprotein_B_inst_mean__RINT	GCST90083004	1	62597566	UKB_Freeze_450_EUR	X-11317	met-a-496	'ANGPTL3	Q9Y5C1	Olink Explore 1536	Cardiometabolic	7362	0.800853	0.919541	chr1:62901243_C_G	rs626787	C	G	0.6553	CHEMBL3545191 [EVINACUMAB][3][INHIBITOR][Antibody]
0	ENSG00000132855	'ANGPTL3	30760_HDL_cholesterol_inst_mean__RINT	GCST90083017	1	62597566	UKB_Freeze_450_EUR	X-11317	met-a-496	'ANGPTL3	Q9Y5C1	Olink Explore 1536	Cardiometabolic	7362	0.800853	0.919541	chr1:62901243_C_G	rs626787	C	G	0.6553	CHEMBL3545191 [EVINACUMAB][3][INHIBITOR][Antibody]
0	ENSG00000132855	'ANGPTL3	30870_Triglycerides_inst_mean__RINT	GCST90083030	1	62597566	UKB_Freeze_450_EUR	X-11317	met-a-496	'ANGPTL3	Q9Y5C1	Olink Explore 1536	Cardiometabolic	7362	0.800853	0.919541	chr1:62901243_C_G	rs626787	C	G	0.6553	CHEMBL3545191 [EVINACUMAB][3][INHIBITOR][Antibody]
0	ENSG00000132855	'ANGPTL3	30690_Cholesterol_inst_mean__RINT	GCST90083010	1	62597566	UKB_Freeze_450_EUR	X-11317	met-a-496	'ANGPTL3	Q9Y5C1	Olink Explore 1536	Cardiometabolic	7362	0.800853	0.919541	chr1:62901243_C_G	rs626787	C	G	0.6553	CHEMBL3545191 [EVINACUMAB][3][INHIBITOR][Antibody]
0	ENSG00000132855	'ANGPTL3	20002_Illness_code_SR_1473_high_cholesterol_AnyInst__BIN	GCST90081869	1	62597566	UKB_Freeze_450_EUR	X-11317	met-a-496	'ANGPTL3	Q9Y5C1	Olink Explore 1536	Cardiometabolic	7362	0.800853	0.919541	chr1:62901243_C_G	rs626787	C	G	0.6553	CHEMBL3545191 [EVINACUMAB][3][INHIBITOR][Antibody]
0	ENSG00000132855	'ANGPTL3	30780_LDL_direct_inst_mean__RINT	GCST90083019	1	62597566	UKB_Freeze_450_EUR	X-11317	met-a-496	'ANGPTL3	Q9Y5C1	Olink Explore 1536	Cardiometabolic	7362	0.800853	0.919541	chr1:62901243_C_G	rs626787	C	G	0.6553	CHEMBL3545191 [EVINACUMAB][3][INHIBITOR][Antibody]
0	ENSG00000132855	'ANGPTL3	30630_Apolipoprotein_A_inst_mean__RINT	GCST90083002	1	62597566	UKB_Freeze_450_EUR	X-11317	met-a-496	'ANGPTL3	Q9Y5C1	Olink Explore 1536	Cardiometabolic	7362	0.800853	0.919541	chr1:62901243_C_G	rs626787	C	G	0.6553	CHEMBL3545191 [EVINACUMAB][3][INHIBITOR][Antibody]
0	ENSG00000132855	'ANGPTL3	30110_Platelet_distribution_width_inst_mean__RINT	GCST90082976	1	62597566	UKB_Freeze_450_EUR	X-11317	met-a-496	'ANGPTL3	Q9Y5C1	Olink Explore 1536	Cardiometabolic	7362	0.800853	0.919541	chr1:62901243_C_G	rs626787	C	G	0.6553	CHEMBL3545191 [EVINACUMAB][3][INHIBITOR][Antibody]
0	ENSG00000132855	'ANGPTL3	Phe10_E78__BIN	GCST90083754	1	62597566	UKB_Freeze_450_EUR	X-11317	met-a-496	'ANGPTL3	Q9Y5C1	Olink Explore 1536	Cardiometabolic	7362	0.800853	0.919541	chr1:62901243_C_G	rs626787	C	G	0.6553	CHEMBL3545191 [EVINACUMAB][3][INHIBITOR][Antibody]
0	ENSG00000132855	'ANGPTL3	30890_Vitamin_D_inst_mean__RINT	GCST90083033	1	62597566	UKB_Freeze_450_EUR	Cholesterol, total	ebi-a-GCST002221	'ANGPTL3	Q9Y5C1	Olink Explore 1536	Cardiometabolic	94595	0.881117	0.903564	chr1:63133930_A_G	rs4587594	G	A	0.6556	CHEMBL3545191 [EVINACUMAB][3][INHIBITOR][Antibody]
0	ENSG00000132855	'ANGPTL3	20002_Illness_code_SR_1473_high_cholesterol_Phe10_E78_combined_AnyInst__BIN	GCST90081870	1	62597566	UKB_Freeze_450_EUR	Cholesterol, total	ebi-a-GCST002221	'ANGPTL3	Q9Y5C1	Olink Explore 1536	Cardiometabolic	94595	0.881117	0.903564	chr1:63133930_A_G	rs4587594	G	A	0.6556	CHEMBL3545191 [EVINACUMAB][3][INHIBITOR][Antibody]
0	ENSG00000132855	'ANGPTL3	30710_C_reactive_protein_inst_mean__RINT	GCST90083012	1	62597566	UKB_Freeze_450_EUR	Cholesterol, total	ebi-a-GCST002221	'ANGPTL3	Q9Y5C1	Olink Explore 1536	Cardiometabolic	94595	0.881117	0.903564	chr1:63133930_A_G	rs4587594	G	A	0.6556	CHEMBL3545191 [EVINACUMAB][3][INHIBITOR][Antibody]
0	ENSG00000132855	'ANGPTL3	30640_Apolipoprotein_B_inst_mean__RINT	GCST90083004	1	62597566	UKB_Freeze_450_EUR	Cholesterol, total	ebi-a-GCST002221	'ANGPTL3	Q9Y5C1	Olink Explore 1536	Cardiometabolic	94595	0.881117	0.903564	chr1:63133930_A_G	rs4587594	G	A	0.6556	CHEMBL3545191 [EVINACUMAB][3][INHIBITOR][Antibody]
0	ENSG00000132855	'ANGPTL3	30760_HDL_cholesterol_inst_mean__RINT	GCST90083017	1	62597566	UKB_Freeze_450_EUR	Cholesterol, total	ebi-a-GCST002221	'ANGPTL3	Q9Y5C1	Olink Explore 1536	Cardiometabolic	94595	0.881117	0.903564	chr1:63133930_A_G	rs4587594	G	A	0.6556	CHEMBL3545191 [EVINACUMAB][3][INHIBITOR][Antibody]
0	ENSG00000132855	'ANGPTL3	30870_Triglycerides_inst_mean__RINT	GCST90083030	1	62597566	UKB_Freeze_450_EUR	Cholesterol, total	ebi-a-GCST002221	'ANGPTL3	Q9Y5C1	Olink Explore 1536	Cardiometabolic	94595	0.881117	0.903564	chr1:63133930_A_G	rs4587594	G	A	0.6556	CHEMBL3545191 [EVINACUMAB][3][INHIBITOR][Antibody]
1	ENSG00000132855	'ANGPTL3	30690_Cholesterol_inst_mean__RINT	GCST90083010	1	62597566	UKB_Freeze_450_EUR	Cholesterol, total	ebi-a-GCST002221	'ANGPTL3	Q9Y5C1	Olink Explore 1536	Cardiometabolic	94595	0.881117	0.903564	chr1:63133930_A_G	rs4587594	G	A	0.6556	CHEMBL3545191 [EVINACUMAB][3][INHIBITOR][Antibody]
0	ENSG00000132855	'ANGPTL3	20002_Illness_code_SR_1473_high_cholesterol_AnyInst__BIN	GCST90081869	1	62597566	UKB_Freeze_450_EUR	Cholesterol, total	ebi-a-GCST002221	'ANGPTL3	Q9Y5C1	Olink Explore 1536	Cardiometabolic	94595	0.881117	0.903564	chr1:63133930_A_G	rs4587594	G	A	0.6556	CHEMBL3545191 [EVINACUMAB][3][INHIBITOR][Antibody]
0	ENSG00000132855	'ANGPTL3	30780_LDL_direct_inst_mean__RINT	GCST90083019	1	62597566	UKB_Freeze_450_EUR	Cholesterol, total	ebi-a-GCST002221	'ANGPTL3	Q9Y5C1	Olink Explore 1536	Cardiometabolic	94595	0.881117	0.903564	chr1:63133930_A_G	rs4587594	G	A	0.6556	CHEMBL3545191 [EVINACUMAB][3][INHIBITOR][Antibody]
0	ENSG00000132855	'ANGPTL3	30630_Apolipoprotein_A_inst_mean__RINT	GCST90083002	1	62597566	UKB_Freeze_450_EUR	Cholesterol, total	ebi-a-GCST002221	'ANGPTL3	Q9Y5C1	Olink Explore 1536	Cardiometabolic	94595	0.881117	0.903564	chr1:63133930_A_G	rs4587594	G	A	0.6556	CHEMBL3545191 [EVINACUMAB][3][INHIBITOR][Antibody]
0	ENSG00000132855	'ANGPTL3	30110_Platelet_distribution_width_inst_mean__RINT	GCST90082976	1	62597566	UKB_Freeze_450_EUR	Cholesterol, total	ebi-a-GCST002221	'ANGPTL3	Q9Y5C1	Olink Explore 1536	Cardiometabolic	94595	0.881117	0.903564	chr1:63133930_A_G	rs4587594	G	A	0.6556	CHEMBL3545191 [EVINACUMAB][3][INHIBITOR][Antibody]
0	ENSG00000132855	'ANGPTL3	Phe10_E78__BIN	GCST90083754	1	62597566	UKB_Freeze_450_EUR	Cholesterol, total	ebi-a-GCST002221	'ANGPTL3	Q9Y5C1	Olink Explore 1536	Cardiometabolic	94595	0.881117	0.903564	chr1:63133930_A_G	rs4587594	G	A	0.6556	CHEMBL3545191 [EVINACUMAB][3][INHIBITOR][Antibody]
0	ENSG00000132855	'ANGPTL3	30890_Vitamin_D_inst_mean__RINT	GCST90083033	1	62597566	UKB_Freeze_450_EUR	Total cholesterol	ieu-a-301	'ANGPTL3	Q9Y5C1	Olink Explore 1536	Cardiometabolic	187273	0.882321	0.903564	chr1:63145439_A_G	rs11208004	G	A	0.6603	CHEMBL3545191 [EVINACUMAB][3][INHIBITOR][Antibody]
0	ENSG00000132855	'ANGPTL3	20002_Illness_code_SR_1473_high_cholesterol_Phe10_E78_combined_AnyInst__BIN	GCST90081870	1	62597566	UKB_Freeze_450_EUR	Total cholesterol	ieu-a-301	'ANGPTL3	Q9Y5C1	Olink Explore 1536	Cardiometabolic	187273	0.882321	0.903564	chr1:63145439_A_G	rs11208004	G	A	0.6603	CHEMBL3545191 [EVINACUMAB][3][INHIBITOR][Antibody]
0	ENSG00000132855	'ANGPTL3	30710_C_reactive_protein_inst_mean__RINT	GCST90083012	1	62597566	UKB_Freeze_450_EUR	Total cholesterol	ieu-a-301	'ANGPTL3	Q9Y5C1	Olink Explore 1536	Cardiometabolic	187273	0.882321	0.903564	chr1:63145439_A_G	rs11208004	G	A	0.6603	CHEMBL3545191 [EVINACUMAB][3][INHIBITOR][Antibody]
0	ENSG00000132855	'ANGPTL3	30640_Apolipoprotein_B_inst_mean__RINT	GCST90083004	1	62597566	UKB_Freeze_450_EUR	Total cholesterol	ieu-a-301	'ANGPTL3	Q9Y5C1	Olink Explore 1536	Cardiometabolic	187273	0.882321	0.903564	chr1:63145439_A_G	rs11208004	G	A	0.6603	CHEMBL3545191 [EVINACUMAB][3][INHIBITOR][Antibody]
0	ENSG00000132855	'ANGPTL3	30760_HDL_cholesterol_inst_mean__RINT	GCST90083017	1	62597566	UKB_Freeze_450_EUR	Total cholesterol	ieu-a-301	'ANGPTL3	Q9Y5C1	Olink Explore 1536	Cardiometabolic	187273	0.882321	0.903564	chr1:63145439_A_G	rs11208004	G	A	0.6603	CHEMBL3545191 [EVINACUMAB][3][INHIBITOR][Antibody]
0	ENSG00000132855	'ANGPTL3	30870_Triglycerides_inst_mean__RINT	GCST90083030	1	62597566	UKB_Freeze_450_EUR	Total cholesterol	ieu-a-301	'ANGPTL3	Q9Y5C1	Olink Explore 1536	Cardiometabolic	187273	0.882321	0.903564	chr1:63145439_A_G	rs11208004	G	A	0.6603	CHEMBL3545191 [EVINACUMAB][3][INHIBITOR][Antibody]
0	ENSG00000132855	'ANGPTL3	30690_Cholesterol_inst_mean__RINT	GCST90083010	1	62597566	UKB_Freeze_450_EUR	Total cholesterol	ieu-a-301	'ANGPTL3	Q9Y5C1	Olink Explore 1536	Cardiometabolic	187273	0.882321	0.903564	chr1:63145439_A_G	rs11208004	G	A	0.6603	CHEMBL3545191 [EVINACUMAB][3][INHIBITOR][Antibody]
0	ENSG00000132855	'ANGPTL3	20002_Illness_code_SR_1473_high_cholesterol_AnyInst__BIN	GCST90081869	1	62597566	UKB_Freeze_450_EUR	Total cholesterol	ieu-a-301	'ANGPTL3	Q9Y5C1	Olink Explore 1536	Cardiometabolic	187273	0.882321	0.903564	chr1:63145439_A_G	rs11208004	G	A	0.6603	CHEMBL3545191 [EVINACUMAB][3][INHIBITOR][Antibody]
0	ENSG00000132855	'ANGPTL3	30780_LDL_direct_inst_mean__RINT	GCST90083019	1	62597566	UKB_Freeze_450_EUR	Total cholesterol	ieu-a-301	'ANGPTL3	Q9Y5C1	Olink Explore 1536	Cardiometabolic	187273	0.882321	0.903564	chr1:63145439_A_G	rs11208004	G	A	0.6603	CHEMBL3545191 [EVINACUMAB][3][INHIBITOR][Antibody]
0	ENSG00000132855	'ANGPTL3	30630_Apolipoprotein_A_inst_mean__RINT	GCST90083002	1	62597566	UKB_Freeze_450_EUR	Total cholesterol	ieu-a-301	'ANGPTL3	Q9Y5C1	Olink Explore 1536	Cardiometabolic	187273	0.882321	0.903564	chr1:63145439_A_G	rs11208004	G	A	0.6603	CHEMBL3545191 [EVINACUMAB][3][INHIBITOR][Antibody]
0	ENSG00000132855	'ANGPTL3	30110_Platelet_distribution_width_inst_mean__RINT	GCST90082976	1	62597566	UKB_Freeze_450_EUR	Total cholesterol	ieu-a-301	'ANGPTL3	Q9Y5C1	Olink Explore 1536	Cardiometabolic	187273	0.882321	0.903564	chr1:63145439_A_G	rs11208004	G	A	0.6603	CHEMBL3545191 [EVINACUMAB][3][INHIBITOR][Antibody]
0	ENSG00000132855	'ANGPTL3	Phe10_E78__BIN	GCST90083754	1	62597566	UKB_Freeze_450_EUR	Total cholesterol	ieu-a-301	'ANGPTL3	Q9Y5C1	Olink Explore 1536	Cardiometabolic	187273	0.882321	0.903564	chr1:63145439_A_G	rs11208004	G	A	0.6603	CHEMBL3545191 [EVINACUMAB][3][INHIBITOR][Antibody]
0	ENSG00000133805	'AMPD3	30030_Haematocrit_percentage_inst_mean__RINT	GCST90082967	11	10451021	UKB_Freeze_450_EUR	IDP dMRI TBSS L1 Splenium of corpus callosum	ubm-a-344	'AMPD3	Q01432	Olink Explore Expansion	Neurology_II	7916	0.993444	1	chr11:10508903_G_T	rs117706710	G	T	0.9898
0	ENSG00000133805	'AMPD3	30010_Red_blood_cell_erythrocyte_count_inst_mean__RINT	GCST90082965	11	10451021	UKB_Freeze_450_EUR	IDP dMRI TBSS L1 Splenium of corpus callosum	ubm-a-344	'AMPD3	Q01432	Olink Explore Expansion	Neurology_II	7916	0.993444	1	chr11:10508903_G_T	rs117706710	G	T	0.9898
0	ENSG00000133805	'AMPD3	30750_Glycated_haemoglobin_HbA1c_inst_mean__RINT	GCST90083016	11	10451021	UKB_Freeze_450_EUR	IDP dMRI TBSS L1 Splenium of corpus callosum	ubm-a-344	'AMPD3	Q01432	Olink Explore Expansion	Neurology_II	7916	0.993444	1	chr11:10508903_G_T	rs117706710	G	T	0.9898
0	ENSG00000133805	'AMPD3	30840_Total_bilirubin_inst_mean__RINT	GCST90083027	11	10451021	UKB_Freeze_450_EUR	IDP dMRI TBSS L1 Splenium of corpus callosum	ubm-a-344	'AMPD3	Q01432	Olink Explore Expansion	Neurology_II	7916	0.993444	1	chr11:10508903_G_T	rs117706710	G	T	0.9898
0	ENSG00000133805	'AMPD3	30240_Reticulocyte_percentage_inst_mean__RINT	GCST90082986	11	10451021	UKB_Freeze_450_EUR	IDP dMRI TBSS L1 Splenium of corpus callosum	ubm-a-344	'AMPD3	Q01432	Olink Explore Expansion	Neurology_II	7916	0.993444	1	chr11:10508903_G_T	rs117706710	G	T	0.9898
0	ENSG00000133805	'AMPD3	30250_Reticulocyte_count_inst_mean__RINT	GCST90082987	11	10451021	UKB_Freeze_450_EUR	IDP dMRI TBSS L1 Splenium of corpus callosum	ubm-a-344	'AMPD3	Q01432	Olink Explore Expansion	Neurology_II	7916	0.993444	1	chr11:10508903_G_T	rs117706710	G	T	0.9898
0	ENSG00000133805	'AMPD3	30020_Haemoglobin_concentration_inst_mean__RINT	GCST90082966	11	10451021	UKB_Freeze_450_EUR	IDP dMRI TBSS L1 Splenium of corpus callosum	ubm-a-344	'AMPD3	Q01432	Olink Explore Expansion	Neurology_II	7916	0.993444	1	chr11:10508903_G_T	rs117706710	G	T	0.9898
0	ENSG00000133805	'AMPD3	30290_High_light_scatter_reticulocyte_percentage_inst_mean__RINT	GCST90082991	11	10451021	UKB_Freeze_450_EUR	IDP dMRI TBSS L1 Splenium of corpus callosum	ubm-a-344	'AMPD3	Q01432	Olink Explore Expansion	Neurology_II	7916	0.993444	1	chr11:10508903_G_T	rs117706710	G	T	0.9898
0	ENSG00000133805	'AMPD3	30300_High_light_scatter_reticulocyte_count_inst_mean__RINT	GCST90082992	11	10451021	UKB_Freeze_450_EUR	IDP dMRI TBSS L1 Splenium of corpus callosum	ubm-a-344	'AMPD3	Q01432	Olink Explore Expansion	Neurology_II	7916	0.993444	1	chr11:10508903_G_T	rs117706710	G	T	0.9898
0	ENSG00000133805	'AMPD3	30030_Haematocrit_percentage_inst_mean__RINT	GCST90082967	11	10451021	UKB_Freeze_450_EUR	Reticulocyte count	ebi-a-GCST004622	'AMPD3	Q01432	Olink Explore Expansion	Neurology_II	170641	0.995816	1	chr11:10508903_G_T	rs117706710	G	T	0.9898
0	ENSG00000133805	'AMPD3	30010_Red_blood_cell_erythrocyte_count_inst_mean__RINT	GCST90082965	11	10451021	UKB_Freeze_450_EUR	Reticulocyte count	ebi-a-GCST004622	'AMPD3	Q01432	Olink Explore Expansion	Neurology_II	170641	0.995816	1	chr11:10508903_G_T	rs117706710	G	T	0.9898
0	ENSG00000133805	'AMPD3	30750_Glycated_haemoglobin_HbA1c_inst_mean__RINT	GCST90083016	11	10451021	UKB_Freeze_450_EUR	Reticulocyte count	ebi-a-GCST004622	'AMPD3	Q01432	Olink Explore Expansion	Neurology_II	170641	0.995816	1	chr11:10508903_G_T	rs117706710	G	T	0.9898
0	ENSG00000133805	'AMPD3	30840_Total_bilirubin_inst_mean__RINT	GCST90083027	11	10451021	UKB_Freeze_450_EUR	Reticulocyte count	ebi-a-GCST004622	'AMPD3	Q01432	Olink Explore Expansion	Neurology_II	170641	0.995816	1	chr11:10508903_G_T	rs117706710	G	T	0.9898
0	ENSG00000133805	'AMPD3	30240_Reticulocyte_percentage_inst_mean__RINT	GCST90082986	11	10451021	UKB_Freeze_450_EUR	Reticulocyte count	ebi-a-GCST004622	'AMPD3	Q01432	Olink Explore Expansion	Neurology_II	170641	0.995816	1	chr11:10508903_G_T	rs117706710	G	T	0.9898
1	ENSG00000133805	'AMPD3	30250_Reticulocyte_count_inst_mean__RINT	GCST90082987	11	10451021	UKB_Freeze_450_EUR	Reticulocyte count	ebi-a-GCST004622	'AMPD3	Q01432	Olink Explore Expansion	Neurology_II	170641	0.995816	1	chr11:10508903_G_T	rs117706710	G	T	0.9898
0	ENSG00000133805	'AMPD3	30020_Haemoglobin_concentration_inst_mean__RINT	GCST90082966	11	10451021	UKB_Freeze_450_EUR	Reticulocyte count	ebi-a-GCST004622	'AMPD3	Q01432	Olink Explore Expansion	Neurology_II	170641	0.995816	1	chr11:10508903_G_T	rs117706710	G	T	0.9898
0	ENSG00000133805	'AMPD3	30290_High_light_scatter_reticulocyte_percentage_inst_mean__RINT	GCST90082991	11	10451021	UKB_Freeze_450_EUR	Reticulocyte count	ebi-a-GCST004622	'AMPD3	Q01432	Olink Explore Expansion	Neurology_II	170641	0.995816	1	chr11:10508903_G_T	rs117706710	G	T	0.9898
0	ENSG00000133805	'AMPD3	30300_High_light_scatter_reticulocyte_count_inst_mean__RINT	GCST90082992	11	10451021	UKB_Freeze_450_EUR	Reticulocyte count	ebi-a-GCST004622	'AMPD3	Q01432	Olink Explore Expansion	Neurology_II	170641	0.995816	1	chr11:10508903_G_T	rs117706710	G	T	0.9898
0	ENSG00000134917	'ADAMTS8	20015_Sitting_height_inst_mean__RINT	GCST90082231	11	130405557	UKB_Freeze_450_EUR	Impedance of arm (right)	ukb-b-7859	'ADAMTS8	Q9UP79	Olink Explore 1536	Oncology	454826	0.99457	1	chr11:130278210_C_T	rs3740888	T	C	0.6153
0	ENSG00000134917	'ADAMTS8	20015_Sitting_height_inst_mean__RINT	GCST90082231	11	130405557	UKB_Freeze_450_EUR	Impedance of arm (left)	ukb-b-19379	'ADAMTS8	Q9UP79	Olink Explore 1536	Oncology	454850	0.994233	0.991782	chr11:130279168_C_T	rs7936928	C	T	0.6166
0	ENSG00000134917	'ADAMTS8	20015_Sitting_height_inst_mean__RINT	GCST90082231	11	130405557	UKB_Freeze_450_EUR	diastolic blood pressure	ieu-b-39	'ADAMTS8	Q9UP79	Olink Explore 1536	Oncology	738518	0.958442	0.945161	chr11:130280725_A_C	rs4936099	A	C	0.5985
0	ENSG00000134917	'ADAMTS8	20015_Sitting_height_inst_mean__RINT	GCST90082231	11	130405557	UKB_Freeze_450_EUR	Diastolic blood pressure, automated reading	ukb-b-7992	'ADAMTS8	Q9UP79	Olink Explore 1536	Oncology	436424	0.937086	0.826192	chr11:130273230_A_T	rs11222084	A	T	0.6367
0	ENSG00000134917	'ADAMTS8	20015_Sitting_height_inst_mean__RINT	GCST90082231	11	130405557	UKB_Freeze_450_EUR	Birth weight	ukb-b-13378	'ADAMTS8	Q9UP79	Olink Explore 1536	Oncology	261932	0.935767	0.826192	chr11:130273230_A_T	rs11222084	A	T	0.6367
0	ENSG00000134917	'ADAMTS8	20015_Sitting_height_inst_mean__RINT	GCST90082231	11	130405557	UKB_Freeze_450_EUR	Optic cup area	ebi-a-GCST004137	'ADAMTS8	Q9UP79	Olink Explore 1536	Oncology	22484	0.989364	0.945161	chr11:130280725_A_C	rs4936099	A	C	0.5985
0	ENSG00000134917	'ADAMTS8	20015_Sitting_height_inst_mean__RINT	GCST90082231	11	130405557	UKB_Freeze_450_EUR	Hip circumference	ieu-a-49	'ADAMTS8	Q9UP79	Olink Explore 1536	Oncology	212450	0.98247	0.826192	chr11:130273230_A_T	rs11222084	A	T	0.6367
0	ENSG00000134917	'ADAMTS8	20015_Sitting_height_inst_mean__RINT	GCST90082231	11	130405557	UKB_Freeze_450_EUR	Impedance of whole body	ukb-b-19921	'ADAMTS8	Q9UP79	Olink Explore 1536	Oncology	454840	0.988464	0.826192	chr11:130273230_A_T	rs11222084	A	T	0.6367
0	ENSG00000135218	'CD36	30140_Neutrophill_count_inst_mean__RINT	GCST90082979	7	80646740	UKB_Freeze_450_EUR	Platelet count	ebi-a-GCST004603	'CD36	P16671	Olink Explore Expansion	Inflammation_II	166066	0.990211	0.958804	chr7:80218961_C_T	rs6961069	T	C	0.3946
0	ENSG00000135218	'CD36	30000_White_blood_cell_leukocyte_count_inst_mean__RINT	GCST90082964	7	80646740	UKB_Freeze_450_EUR	Platelet count	ebi-a-GCST004603	'CD36	P16671	Olink Explore Expansion	Inflammation_II	166066	0.990211	0.958804	chr7:80218961_C_T	rs6961069	T	C	0.3946
0	ENSG00000135218	'CD36	30200_Neutrophill_percentage_inst_mean__RINT	GCST90082983	7	80646740	UKB_Freeze_450_EUR	Platelet count	ebi-a-GCST004603	'CD36	P16671	Olink Explore Expansion	Inflammation_II	166066	0.990211	0.958804	chr7:80218961_C_T	rs6961069	T	C	0.3946
1	ENSG00000135218	'CD36	30080_Platelet_count_inst_mean__RINT	GCST90082973	7	80646740	UKB_Freeze_450_EUR	Platelet count	ebi-a-GCST004603	'CD36	P16671	Olink Explore Expansion	Inflammation_II	166066	0.990211	0.958804	chr7:80218961_C_T	rs6961069	T	C	0.3946
0	ENSG00000135218	'CD36	30760_HDL_cholesterol_inst_mean__RINT	GCST90083017	7	80646740	UKB_Freeze_450_EUR	Platelet count	ebi-a-GCST004603	'CD36	P16671	Olink Explore Expansion	Inflammation_II	166066	0.990211	0.958804	chr7:80218961_C_T	rs6961069	T	C	0.3946
0	ENSG00000135218	'CD36	30180_Lymphocyte_percentage_inst_mean__RINT	GCST90082981	7	80646740	UKB_Freeze_450_EUR	Platelet count	ebi-a-GCST004603	'CD36	P16671	Olink Explore Expansion	Inflammation_II	166066	0.990211	0.958804	chr7:80218961_C_T	rs6961069	T	C	0.3946
0	ENSG00000135218	'CD36	30060_Mean_corpuscular_haemoglobin_concentration_inst_mean__RINT	GCST90082971	7	80646740	UKB_Freeze_450_EUR	Platelet count	ebi-a-GCST004603	'CD36	P16671	Olink Explore Expansion	Inflammation_II	166066	0.990211	0.958804	chr7:80218961_C_T	rs6961069	T	C	0.3946
0	ENSG00000135218	'CD36	30610_Alkaline_phosphatase_inst_mean__RINT	GCST90082999	7	80646740	UKB_Freeze_450_EUR	Platelet count	ebi-a-GCST004603	'CD36	P16671	Olink Explore Expansion	Inflammation_II	166066	0.990211	0.958804	chr7:80218961_C_T	rs6961069	T	C	0.3946
0	ENSG00000135218	'CD36	30110_Platelet_distribution_width_inst_mean__RINT	GCST90082976	7	80646740	UKB_Freeze_450_EUR	Platelet count	ebi-a-GCST004603	'CD36	P16671	Olink Explore Expansion	Inflammation_II	166066	0.990211	0.958804	chr7:80218961_C_T	rs6961069	T	C	0.3946
0	ENSG00000135218	'CD36	30070_Red_blood_cell_erythrocyte_distribution_width_inst_mean__RINT	GCST90082972	7	80646740	UKB_Freeze_450_EUR	Platelet count	ebi-a-GCST004603	'CD36	P16671	Olink Explore Expansion	Inflammation_II	166066	0.990211	0.958804	chr7:80218961_C_T	rs6961069	T	C	0.3946
0	ENSG00000135218	'CD36	30630_Apolipoprotein_A_inst_mean__RINT	GCST90083002	7	80646740	UKB_Freeze_450_EUR	Platelet count	ebi-a-GCST004603	'CD36	P16671	Olink Explore Expansion	Inflammation_II	166066	0.990211	0.958804	chr7:80218961_C_T	rs6961069	T	C	0.3946
0	ENSG00000135218	'CD36	30090_Platelet_crit_inst_mean__RINT	GCST90082974	7	80646740	UKB_Freeze_450_EUR	Platelet count	ebi-a-GCST004603	'CD36	P16671	Olink Explore Expansion	Inflammation_II	166066	0.990211	0.958804	chr7:80218961_C_T	rs6961069	T	C	0.3946
0	ENSG00000145321	'GC	30890_Vitamin_D_inst_mean__RINT	GCST90083033	4	71741834	UKB_Freeze_450_EUR	Sum neutrophil eosinophil counts	ebi-a-GCST004613	'GC	P02774	Olink Explore Expansion	Inflammation_II	170384	0.988461	0.998135	chr4:72617775_A_G	rs1352846	G	A	0.3042
0	ENSG00000145321	'GC	30890_Vitamin_D_inst_mean__RINT	GCST90083033	4	71741834	UKB_Freeze_450_EUR	lymphocyte cell count	ieu-b-32	'GC	P02774	Olink Explore Expansion	Inflammation_II	524920	0.979189	0.939996	chr4:72614267_C_G	rs2298850	C	G	0.2913
0	ENSG00000145321	'GC	30890_Vitamin_D_inst_mean__RINT	GCST90083033	4	71741834	UKB_Freeze_450_EUR	Neutrophil count	ebi-a-GCST004629	'GC	P02774	Olink Explore Expansion	Inflammation_II	170702	0.988319	0.998135	chr4:72617775_A_G	rs1352846	G	A	0.3042
0	ENSG00000145321	'GC	30890_Vitamin_D_inst_mean__RINT	GCST90083033	4	71741834	UKB_Freeze_450_EUR	neutrophil cell count	ieu-b-34	'GC	P02774	Olink Explore Expansion	Inflammation_II	519287	0.987733	0.997209	chr4:72615362_A_G	rs11723621	G	A	0.3042
0	ENSG00000145321	'GC	30890_Vitamin_D_inst_mean__RINT	GCST90083033	4	71741834	UKB_Freeze_450_EUR	Serum 25-Hydroxyvitamin D levels	ebi-a-GCST90000616	'GC	P02774	Olink Explore Expansion	Inflammation_II	417580	0.973953	0.998135	chr4:72617775_A_G	rs1352846	G	A	0.3042
0	ENSG00000145321	'GC	30890_Vitamin_D_inst_mean__RINT	GCST90083033	4	71741834	UKB_Freeze_450_EUR	White blood cell count	ebi-a-GCST004610	'GC	P02774	Olink Explore Expansion	Inflammation_II	172435	0.987754	0.997209	chr4:72615362_A_G	rs11723621	G	A	0.3042
0	ENSG00000145321	'GC	30890_Vitamin_D_inst_mean__RINT	GCST90083033	4	71741834	UKB_Freeze_450_EUR	monocyte cell count	ieu-b-31	'GC	P02774	Olink Explore Expansion	Inflammation_II	521593	0.984049	0.997209	chr4:72615362_A_G	rs11723621	G	A	0.3042
0	ENSG00000145321	'GC	30890_Vitamin_D_inst_mean__RINT	GCST90083033	4	71741834	UKB_Freeze_450_EUR	Myeloid white cell count	ebi-a-GCST004626	'GC	P02774	Olink Explore Expansion	Inflammation_II	169219	0.988695	0.997209	chr4:72615362_A_G	rs11723621	G	A	0.3042
0	ENSG00000145321	'GC	30890_Vitamin_D_inst_mean__RINT	GCST90083033	4	71741834	UKB_Freeze_450_EUR	white blood cell count	ieu-b-30	'GC	P02774	Olink Explore Expansion	Inflammation_II	562242	0.990428	0.997209	chr4:72615362_A_G	rs11723621	G	A	0.3042
0	ENSG00000145321	'GC	30890_Vitamin_D_inst_mean__RINT	GCST90083033	4	71741834	UKB_Freeze_450_EUR	Granulocyte count	ebi-a-GCST004614	'GC	P02774	Olink Explore Expansion	Inflammation_II	169822	0.988399	0.998135	chr4:72617775_A_G	rs1352846	G	A	0.3042
1	ENSG00000145321	'GC	30890_Vitamin_D_inst_mean__RINT	GCST90083033	4	71741834	UKB_Freeze_450_EUR	Vitamin D levels	ebi-a-GCST005367	'GC	P02774	Olink Explore Expansion	Inflammation_II	79366	0.987357	0.939996	chr4:72614267_C_G	rs2298850	C	G	0.2913
0	ENSG00000145321	'GC	30890_Vitamin_D_inst_mean__RINT	GCST90083033	4	71741834	UKB_Freeze_450_EUR	Sum basophil neutrophil counts	ebi-a-GCST004620	'GC	P02774	Olink Explore Expansion	Inflammation_II	170143	0.988303	0.998135	chr4:72617775_A_G	rs1352846	G	A	0.3042
0	ENSG00000145730	'PAM	Phe10_E119__BIN	GCST90083727	5	102866195	UKB_Freeze_450_EUR	Non-cancer illness code, self-reported: diabetes	ukb-b-12948	'PAM	P19021	Olink Explore 1536	Cardiometabolic	462933	0.979205	0.971546	chr5:102331465_A_T	rs116782923	A	T	0.9497
0	ENSG00000145730	'PAM	23122_Arm_predicted_mass_right_inst_mean__RINT	GCST90082911	5	102866195	UKB_Freeze_450_EUR	Non-cancer illness code, self-reported: diabetes	ukb-b-12948	'PAM	P19021	Olink Explore 1536	Cardiometabolic	462933	0.979205	0.971546	chr5:102331465_A_T	rs116782923	A	T	0.9497
0	ENSG00000145730	'PAM	30660_Direct_bilirubin_inst_mean__RINT	GCST90083007	5	102866195	UKB_Freeze_450_EUR	Non-cancer illness code, self-reported: diabetes	ukb-b-12948	'PAM	P19021	Olink Explore 1536	Cardiometabolic	462933	0.979205	0.971546	chr5:102331465_A_T	rs116782923	A	T	0.9497
0	ENSG00000145730	'PAM	2443_DD_DM_1_Yes_AnyInst__BIN	GCST90082935	5	102866195	UKB_Freeze_450_EUR	Non-cancer illness code, self-reported: diabetes	ukb-b-12948	'PAM	P19021	Olink Explore 1536	Cardiometabolic	462933	0.979205	0.971546	chr5:102331465_A_T	rs116782923	A	T	0.9497
0	ENSG00000145730	'PAM	20002_Illness_code_SR_1220_diabetes_Phe10_E14_combined_AnyInst__BIN	GCST90081709	5	102866195	UKB_Freeze_450_EUR	Non-cancer illness code, self-reported: diabetes	ukb-b-12948	'PAM	P19021	Olink Explore 1536	Cardiometabolic	462933	0.979205	0.971546	chr5:102331465_A_T	rs116782923	A	T	0.9497
0	ENSG00000145730	'PAM	2395_Hair_balding_pattern_4_Pattern_4_AnyInst__BIN	GCST90082933	5	102866195	UKB_Freeze_450_EUR	Non-cancer illness code, self-reported: diabetes	ukb-b-12948	'PAM	P19021	Olink Explore 1536	Cardiometabolic	462933	0.979205	0.971546	chr5:102331465_A_T	rs116782923	A	T	0.9497
0	ENSG00000145730	'PAM	RGC_TAG_ProbableT2D__BIN	GCST90085512	5	102866195	UKB_Freeze_450_EUR	Non-cancer illness code, self-reported: diabetes	ukb-b-12948	'PAM	P19021	Olink Explore 1536	Cardiometabolic	462933	0.979205	0.971546	chr5:102331465_A_T	rs116782923	A	T	0.9497
0	ENSG00000145730	'PAM	23130_Trunk_predicted_mass_inst_mean__RINT	GCST90082919	5	102866195	UKB_Freeze_450_EUR	Non-cancer illness code, self-reported: diabetes	ukb-b-12948	'PAM	P19021	Olink Explore 1536	Cardiometabolic	462933	0.979205	0.971546	chr5:102331465_A_T	rs116782923	A	T	0.9497
0	ENSG00000145730	'PAM	23125_Arm_fat_free_mass_left_inst_mean__RINT	GCST90082914	5	102866195	UKB_Freeze_450_EUR	Non-cancer illness code, self-reported: diabetes	ukb-b-12948	'PAM	P19021	Olink Explore 1536	Cardiometabolic	462933	0.979205	0.971546	chr5:102331465_A_T	rs116782923	A	T	0.9497
0	ENSG00000145730	'PAM	RGC_T2D_New_CC__BIN	GCST90085502	5	102866195	UKB_Freeze_450_EUR	Non-cancer illness code, self-reported: diabetes	ukb-b-12948	'PAM	P19021	Olink Explore 1536	Cardiometabolic	462933	0.979205	0.971546	chr5:102331465_A_T	rs116782923	A	T	0.9497
0	ENSG00000145730	'PAM	20002_Illness_code_SR_1220_diabetes_AnyInst__BIN	GCST90081708	5	102866195	UKB_Freeze_450_EUR	Non-cancer illness code, self-reported: diabetes	ukb-b-12948	'PAM	P19021	Olink Explore 1536	Cardiometabolic	462933	0.979205	0.971546	chr5:102331465_A_T	rs116782923	A	T	0.9497
0	ENSG00000145730	'PAM	23129_Trunk_fat_free_mass_inst_mean__RINT	GCST90082918	5	102866195	UKB_Freeze_450_EUR	Non-cancer illness code, self-reported: diabetes	ukb-b-12948	'PAM	P19021	Olink Explore 1536	Cardiometabolic	462933	0.979205	0.971546	chr5:102331465_A_T	rs116782923	A	T	0.9497
0	ENSG00000145730	'PAM	23126_Arm_predicted_mass_left_inst_mean__RINT	GCST90082915	5	102866195	UKB_Freeze_450_EUR	Non-cancer illness code, self-reported: diabetes	ukb-b-12948	'PAM	P19021	Olink Explore 1536	Cardiometabolic	462933	0.979205	0.971546	chr5:102331465_A_T	rs116782923	A	T	0.9497
0	ENSG00000145730	'PAM	Phe10_E11__BIN	GCST90083728	5	102866195	UKB_Freeze_450_EUR	Non-cancer illness code, self-reported: diabetes	ukb-b-12948	'PAM	P19021	Olink Explore 1536	Cardiometabolic	462933	0.979205	0.971546	chr5:102331465_A_T	rs116782923	A	T	0.9497
0	ENSG00000145730	'PAM	47_Hand_grip_strength_right_inst_mean__RINT	GCST90083205	5	102866195	UKB_Freeze_450_EUR	Non-cancer illness code, self-reported: diabetes	ukb-b-12948	'PAM	P19021	Olink Explore 1536	Cardiometabolic	462933	0.979205	0.971546	chr5:102331465_A_T	rs116782923	A	T	0.9497
0	ENSG00000145730	'PAM	RGC_T2D_New_Strict_CC__BIN	GCST90085503	5	102866195	UKB_Freeze_450_EUR	Non-cancer illness code, self-reported: diabetes	ukb-b-12948	'PAM	P19021	Olink Explore 1536	Cardiometabolic	462933	0.979205	0.971546	chr5:102331465_A_T	rs116782923	A	T	0.9497
0	ENSG00000145730	'PAM	50_Standing_height_inst_mean__RINT	GCST90083263	5	102866195	UKB_Freeze_450_EUR	Non-cancer illness code, self-reported: diabetes	ukb-b-12948	'PAM	P19021	Olink Explore 1536	Cardiometabolic	462933	0.979205	0.971546	chr5:102331465_A_T	rs116782923	A	T	0.9497
0	ENSG00000145730	'PAM	30840_Total_bilirubin_inst_mean__RINT	GCST90083027	5	102866195	UKB_Freeze_450_EUR	Non-cancer illness code, self-reported: diabetes	ukb-b-12948	'PAM	P19021	Olink Explore 1536	Cardiometabolic	462933	0.979205	0.971546	chr5:102331465_A_T	rs116782923	A	T	0.9497
0	ENSG00000145730	'PAM	RGC_OralDiabetes_Med__BIN	GCST90085489	5	102866195	UKB_Freeze_450_EUR	Non-cancer illness code, self-reported: diabetes	ukb-b-12948	'PAM	P19021	Olink Explore 1536	Cardiometabolic	462933	0.979205	0.971546	chr5:102331465_A_T	rs116782923	A	T	0.9497
0	ENSG00000145730	'PAM	23110_Impedance_of_arm_left_inst_mean__RINT	GCST90082899	5	102866195	UKB_Freeze_450_EUR	Non-cancer illness code, self-reported: diabetes	ukb-b-12948	'PAM	P19021	Olink Explore 1536	Cardiometabolic	462933	0.979205	0.971546	chr5:102331465_A_T	rs116782923	A	T	0.9497
0	ENSG00000145730	'PAM	23121_Arm_fat_free_mass_right_inst_mean__RINT	GCST90082910	5	102866195	UKB_Freeze_450_EUR	Non-cancer illness code, self-reported: diabetes	ukb-b-12948	'PAM	P19021	Olink Explore 1536	Cardiometabolic	462933	0.979205	0.971546	chr5:102331465_A_T	rs116782923	A	T	0.9497
0	ENSG00000145730	'PAM	20003_Treatment_or_Medication_Code_1140884600_metformin_AnyInst__BIN	GCST90082105	5	102866195	UKB_Freeze_450_EUR	Non-cancer illness code, self-reported: diabetes	ukb-b-12948	'PAM	P19021	Olink Explore 1536	Cardiometabolic	462933	0.979205	0.971546	chr5:102331465_A_T	rs116782923	A	T	0.9497
0	ENSG00000145730	'PAM	20107_Illnesses_of_father_9_Diabetes_AnyInst__BIN	GCST90082249	5	102866195	UKB_Freeze_450_EUR	Non-cancer illness code, self-reported: diabetes	ukb-b-12948	'PAM	P19021	Olink Explore 1536	Cardiometabolic	462933	0.979205	0.971546	chr5:102331465_A_T	rs116782923	A	T	0.9497
0	ENSG00000145730	'PAM	RGC_Metformin_Med__BIN	GCST90085485	5	102866195	UKB_Freeze_450_EUR	Non-cancer illness code, self-reported: diabetes	ukb-b-12948	'PAM	P19021	Olink Explore 1536	Cardiometabolic	462933	0.979205	0.971546	chr5:102331465_A_T	rs116782923	A	T	0.9497
0	ENSG00000145730	'PAM	23101_Whole_body_fat_free_mass_inst_mean__RINT	GCST90082891	5	102866195	UKB_Freeze_450_EUR	Non-cancer illness code, self-reported: diabetes	ukb-b-12948	'PAM	P19021	Olink Explore 1536	Cardiometabolic	462933	0.979205	0.971546	chr5:102331465_A_T	rs116782923	A	T	0.9497
0	ENSG00000145730	'PAM	46_Hand_grip_strength_left_inst_mean__RINT	GCST90083202	5	102866195	UKB_Freeze_450_EUR	Non-cancer illness code, self-reported: diabetes	ukb-b-12948	'PAM	P19021	Olink Explore 1536	Cardiometabolic	462933	0.979205	0.971546	chr5:102331465_A_T	rs116782923	A	T	0.9497
0	ENSG00000145730	'PAM	23109_Impedance_of_arm_right_inst_mean__RINT	GCST90082898	5	102866195	UKB_Freeze_450_EUR	Non-cancer illness code, self-reported: diabetes	ukb-b-12948	'PAM	P19021	Olink Explore 1536	Cardiometabolic	462933	0.979205	0.971546	chr5:102331465_A_T	rs116782923	A	T	0.9497
0	ENSG00000145730	'PAM	Phe10_E119__BIN	GCST90083727	5	102866195	UKB_Freeze_450_EUR	Intelligence	ebi-a-GCST006250	'PAM	P19021	Olink Explore 1536	Cardiometabolic	269867	0.96183	0.926133	chr5:102682145_A_G	rs76160968	A	G	0.9488
0	ENSG00000145730	'PAM	23122_Arm_predicted_mass_right_inst_mean__RINT	GCST90082911	5	102866195	UKB_Freeze_450_EUR	Intelligence	ebi-a-GCST006250	'PAM	P19021	Olink Explore 1536	Cardiometabolic	269867	0.96183	0.926133	chr5:102682145_A_G	rs76160968	A	G	0.9488
0	ENSG00000145730	'PAM	30660_Direct_bilirubin_inst_mean__RINT	GCST90083007	5	102866195	UKB_Freeze_450_EUR	Intelligence	ebi-a-GCST006250	'PAM	P19021	Olink Explore 1536	Cardiometabolic	269867	0.96183	0.926133	chr5:102682145_A_G	rs76160968	A	G	0.9488
0	ENSG00000145730	'PAM	2443_DD_DM_1_Yes_AnyInst__BIN	GCST90082935	5	102866195	UKB_Freeze_450_EUR	Intelligence	ebi-a-GCST006250	'PAM	P19021	Olink Explore 1536	Cardiometabolic	269867	0.96183	0.926133	chr5:102682145_A_G	rs76160968	A	G	0.9488
0	ENSG00000145730	'PAM	20002_Illness_code_SR_1220_diabetes_Phe10_E14_combined_AnyInst__BIN	GCST90081709	5	102866195	UKB_Freeze_450_EUR	Intelligence	ebi-a-GCST006250	'PAM	P19021	Olink Explore 1536	Cardiometabolic	269867	0.96183	0.926133	chr5:102682145_A_G	rs76160968	A	G	0.9488
0	ENSG00000145730	'PAM	2395_Hair_balding_pattern_4_Pattern_4_AnyInst__BIN	GCST90082933	5	102866195	UKB_Freeze_450_EUR	Intelligence	ebi-a-GCST006250	'PAM	P19021	Olink Explore 1536	Cardiometabolic	269867	0.96183	0.926133	chr5:102682145_A_G	rs76160968	A	G	0.9488
0	ENSG00000145730	'PAM	RGC_TAG_ProbableT2D__BIN	GCST90085512	5	102866195	UKB_Freeze_450_EUR	Intelligence	ebi-a-GCST006250	'PAM	P19021	Olink Explore 1536	Cardiometabolic	269867	0.96183	0.926133	chr5:102682145_A_G	rs76160968	A	G	0.9488
0	ENSG00000145730	'PAM	23130_Trunk_predicted_mass_inst_mean__RINT	GCST90082919	5	102866195	UKB_Freeze_450_EUR	Intelligence	ebi-a-GCST006250	'PAM	P19021	Olink Explore 1536	Cardiometabolic	269867	0.96183	0.926133	chr5:102682145_A_G	rs76160968	A	G	0.9488
0	ENSG00000145730	'PAM	23125_Arm_fat_free_mass_left_inst_mean__RINT	GCST90082914	5	102866195	UKB_Freeze_450_EUR	Intelligence	ebi-a-GCST006250	'PAM	P19021	Olink Explore 1536	Cardiometabolic	269867	0.96183	0.926133	chr5:102682145_A_G	rs76160968	A	G	0.9488
0	ENSG00000145730	'PAM	RGC_T2D_New_CC__BIN	GCST90085502	5	102866195	UKB_Freeze_450_EUR	Intelligence	ebi-a-GCST006250	'PAM	P19021	Olink Explore 1536	Cardiometabolic	269867	0.96183	0.926133	chr5:102682145_A_G	rs76160968	A	G	0.9488
0	ENSG00000145730	'PAM	20002_Illness_code_SR_1220_diabetes_AnyInst__BIN	GCST90081708	5	102866195	UKB_Freeze_450_EUR	Intelligence	ebi-a-GCST006250	'PAM	P19021	Olink Explore 1536	Cardiometabolic	269867	0.96183	0.926133	chr5:102682145_A_G	rs76160968	A	G	0.9488
0	ENSG00000145730	'PAM	23129_Trunk_fat_free_mass_inst_mean__RINT	GCST90082918	5	102866195	UKB_Freeze_450_EUR	Intelligence	ebi-a-GCST006250	'PAM	P19021	Olink Explore 1536	Cardiometabolic	269867	0.96183	0.926133	chr5:102682145_A_G	rs76160968	A	G	0.9488
0	ENSG00000145730	'PAM	23126_Arm_predicted_mass_left_inst_mean__RINT	GCST90082915	5	102866195	UKB_Freeze_450_EUR	Intelligence	ebi-a-GCST006250	'PAM	P19021	Olink Explore 1536	Cardiometabolic	269867	0.96183	0.926133	chr5:102682145_A_G	rs76160968	A	G	0.9488
0	ENSG00000145730	'PAM	Phe10_E11__BIN	GCST90083728	5	102866195	UKB_Freeze_450_EUR	Intelligence	ebi-a-GCST006250	'PAM	P19021	Olink Explore 1536	Cardiometabolic	269867	0.96183	0.926133	chr5:102682145_A_G	rs76160968	A	G	0.9488
0	ENSG00000145730	'PAM	47_Hand_grip_strength_right_inst_mean__RINT	GCST90083205	5	102866195	UKB_Freeze_450_EUR	Intelligence	ebi-a-GCST006250	'PAM	P19021	Olink Explore 1536	Cardiometabolic	269867	0.96183	0.926133	chr5:102682145_A_G	rs76160968	A	G	0.9488
0	ENSG00000145730	'PAM	RGC_T2D_New_Strict_CC__BIN	GCST90085503	5	102866195	UKB_Freeze_450_EUR	Intelligence	ebi-a-GCST006250	'PAM	P19021	Olink Explore 1536	Cardiometabolic	269867	0.96183	0.926133	chr5:102682145_A_G	rs76160968	A	G	0.9488
0	ENSG00000145730	'PAM	50_Standing_height_inst_mean__RINT	GCST90083263	5	102866195	UKB_Freeze_450_EUR	Intelligence	ebi-a-GCST006250	'PAM	P19021	Olink Explore 1536	Cardiometabolic	269867	0.96183	0.926133	chr5:102682145_A_G	rs76160968	A	G	0.9488
0	ENSG00000145730	'PAM	30840_Total_bilirubin_inst_mean__RINT	GCST90083027	5	102866195	UKB_Freeze_450_EUR	Intelligence	ebi-a-GCST006250	'PAM	P19021	Olink Explore 1536	Cardiometabolic	269867	0.96183	0.926133	chr5:102682145_A_G	rs76160968	A	G	0.9488
0	ENSG00000145730	'PAM	RGC_OralDiabetes_Med__BIN	GCST90085489	5	102866195	UKB_Freeze_450_EUR	Intelligence	ebi-a-GCST006250	'PAM	P19021	Olink Explore 1536	Cardiometabolic	269867	0.96183	0.926133	chr5:102682145_A_G	rs76160968	A	G	0.9488
0	ENSG00000145730	'PAM	23110_Impedance_of_arm_left_inst_mean__RINT	GCST90082899	5	102866195	UKB_Freeze_450_EUR	Intelligence	ebi-a-GCST006250	'PAM	P19021	Olink Explore 1536	Cardiometabolic	269867	0.96183	0.926133	chr5:102682145_A_G	rs76160968	A	G	0.9488
0	ENSG00000145730	'PAM	23121_Arm_fat_free_mass_right_inst_mean__RINT	GCST90082910	5	102866195	UKB_Freeze_450_EUR	Intelligence	ebi-a-GCST006250	'PAM	P19021	Olink Explore 1536	Cardiometabolic	269867	0.96183	0.926133	chr5:102682145_A_G	rs76160968	A	G	0.9488
0	ENSG00000145730	'PAM	20003_Treatment_or_Medication_Code_1140884600_metformin_AnyInst__BIN	GCST90082105	5	102866195	UKB_Freeze_450_EUR	Intelligence	ebi-a-GCST006250	'PAM	P19021	Olink Explore 1536	Cardiometabolic	269867	0.96183	0.926133	chr5:102682145_A_G	rs76160968	A	G	0.9488
0	ENSG00000145730	'PAM	20107_Illnesses_of_father_9_Diabetes_AnyInst__BIN	GCST90082249	5	102866195	UKB_Freeze_450_EUR	Intelligence	ebi-a-GCST006250	'PAM	P19021	Olink Explore 1536	Cardiometabolic	269867	0.96183	0.926133	chr5:102682145_A_G	rs76160968	A	G	0.9488
0	ENSG00000145730	'PAM	RGC_Metformin_Med__BIN	GCST90085485	5	102866195	UKB_Freeze_450_EUR	Intelligence	ebi-a-GCST006250	'PAM	P19021	Olink Explore 1536	Cardiometabolic	269867	0.96183	0.926133	chr5:102682145_A_G	rs76160968	A	G	0.9488
0	ENSG00000145730	'PAM	23101_Whole_body_fat_free_mass_inst_mean__RINT	GCST90082891	5	102866195	UKB_Freeze_450_EUR	Intelligence	ebi-a-GCST006250	'PAM	P19021	Olink Explore 1536	Cardiometabolic	269867	0.96183	0.926133	chr5:102682145_A_G	rs76160968	A	G	0.9488
0	ENSG00000145730	'PAM	46_Hand_grip_strength_left_inst_mean__RINT	GCST90083202	5	102866195	UKB_Freeze_450_EUR	Intelligence	ebi-a-GCST006250	'PAM	P19021	Olink Explore 1536	Cardiometabolic	269867	0.96183	0.926133	chr5:102682145_A_G	rs76160968	A	G	0.9488
0	ENSG00000145730	'PAM	23109_Impedance_of_arm_right_inst_mean__RINT	GCST90082898	5	102866195	UKB_Freeze_450_EUR	Intelligence	ebi-a-GCST006250	'PAM	P19021	Olink Explore 1536	Cardiometabolic	269867	0.96183	0.926133	chr5:102682145_A_G	rs76160968	A	G	0.9488
0	ENSG00000145730	'PAM	Phe10_E119__BIN	GCST90083727	5	102866195	UKB_Freeze_450_EUR	Basal metabolic rate	ukb-b-16446	'PAM	P19021	Olink Explore 1536	Cardiometabolic	454874	0.967003	0.960296	chr5:102537357_C_T	rs116234738	T	C	0.9496
0	ENSG00000145730	'PAM	23122_Arm_predicted_mass_right_inst_mean__RINT	GCST90082911	5	102866195	UKB_Freeze_450_EUR	Basal metabolic rate	ukb-b-16446	'PAM	P19021	Olink Explore 1536	Cardiometabolic	454874	0.967003	0.960296	chr5:102537357_C_T	rs116234738	T	C	0.9496
0	ENSG00000145730	'PAM	30660_Direct_bilirubin_inst_mean__RINT	GCST90083007	5	102866195	UKB_Freeze_450_EUR	Basal metabolic rate	ukb-b-16446	'PAM	P19021	Olink Explore 1536	Cardiometabolic	454874	0.967003	0.960296	chr5:102537357_C_T	rs116234738	T	C	0.9496
0	ENSG00000145730	'PAM	2443_DD_DM_1_Yes_AnyInst__BIN	GCST90082935	5	102866195	UKB_Freeze_450_EUR	Basal metabolic rate	ukb-b-16446	'PAM	P19021	Olink Explore 1536	Cardiometabolic	454874	0.967003	0.960296	chr5:102537357_C_T	rs116234738	T	C	0.9496
0	ENSG00000145730	'PAM	20002_Illness_code_SR_1220_diabetes_Phe10_E14_combined_AnyInst__BIN	GCST90081709	5	102866195	UKB_Freeze_450_EUR	Basal metabolic rate	ukb-b-16446	'PAM	P19021	Olink Explore 1536	Cardiometabolic	454874	0.967003	0.960296	chr5:102537357_C_T	rs116234738	T	C	0.9496
0	ENSG00000145730	'PAM	2395_Hair_balding_pattern_4_Pattern_4_AnyInst__BIN	GCST90082933	5	102866195	UKB_Freeze_450_EUR	Basal metabolic rate	ukb-b-16446	'PAM	P19021	Olink Explore 1536	Cardiometabolic	454874	0.967003	0.960296	chr5:102537357_C_T	rs116234738	T	C	0.9496
0	ENSG00000145730	'PAM	RGC_TAG_ProbableT2D__BIN	GCST90085512	5	102866195	UKB_Freeze_450_EUR	Basal metabolic rate	ukb-b-16446	'PAM	P19021	Olink Explore 1536	Cardiometabolic	454874	0.967003	0.960296	chr5:102537357_C_T	rs116234738	T	C	0.9496
0	ENSG00000145730	'PAM	23130_Trunk_predicted_mass_inst_mean__RINT	GCST90082919	5	102866195	UKB_Freeze_450_EUR	Basal metabolic rate	ukb-b-16446	'PAM	P19021	Olink Explore 1536	Cardiometabolic	454874	0.967003	0.960296	chr5:102537357_C_T	rs116234738	T	C	0.9496
0	ENSG00000145730	'PAM	23125_Arm_fat_free_mass_left_inst_mean__RINT	GCST90082914	5	102866195	UKB_Freeze_450_EUR	Basal metabolic rate	ukb-b-16446	'PAM	P19021	Olink Explore 1536	Cardiometabolic	454874	0.967003	0.960296	chr5:102537357_C_T	rs116234738	T	C	0.9496
0	ENSG00000145730	'PAM	RGC_T2D_New_CC__BIN	GCST90085502	5	102866195	UKB_Freeze_450_EUR	Basal metabolic rate	ukb-b-16446	'PAM	P19021	Olink Explore 1536	Cardiometabolic	454874	0.967003	0.960296	chr5:102537357_C_T	rs116234738	T	C	0.9496
0	ENSG00000145730	'PAM	20002_Illness_code_SR_1220_diabetes_AnyInst__BIN	GCST90081708	5	102866195	UKB_Freeze_450_EUR	Basal metabolic rate	ukb-b-16446	'PAM	P19021	Olink Explore 1536	Cardiometabolic	454874	0.967003	0.960296	chr5:102537357_C_T	rs116234738	T	C	0.9496
0	ENSG00000145730	'PAM	23129_Trunk_fat_free_mass_inst_mean__RINT	GCST90082918	5	102866195	UKB_Freeze_450_EUR	Basal metabolic rate	ukb-b-16446	'PAM	P19021	Olink Explore 1536	Cardiometabolic	454874	0.967003	0.960296	chr5:102537357_C_T	rs116234738	T	C	0.9496
0	ENSG00000145730	'PAM	23126_Arm_predicted_mass_left_inst_mean__RINT	GCST90082915	5	102866195	UKB_Freeze_450_EUR	Basal metabolic rate	ukb-b-16446	'PAM	P19021	Olink Explore 1536	Cardiometabolic	454874	0.967003	0.960296	chr5:102537357_C_T	rs116234738	T	C	0.9496
0	ENSG00000145730	'PAM	Phe10_E11__BIN	GCST90083728	5	102866195	UKB_Freeze_450_EUR	Basal metabolic rate	ukb-b-16446	'PAM	P19021	Olink Explore 1536	Cardiometabolic	454874	0.967003	0.960296	chr5:102537357_C_T	rs116234738	T	C	0.9496
0	ENSG00000145730	'PAM	47_Hand_grip_strength_right_inst_mean__RINT	GCST90083205	5	102866195	UKB_Freeze_450_EUR	Basal metabolic rate	ukb-b-16446	'PAM	P19021	Olink Explore 1536	Cardiometabolic	454874	0.967003	0.960296	chr5:102537357_C_T	rs116234738	T	C	0.9496
0	ENSG00000145730	'PAM	RGC_T2D_New_Strict_CC__BIN	GCST90085503	5	102866195	UKB_Freeze_450_EUR	Basal metabolic rate	ukb-b-16446	'PAM	P19021	Olink Explore 1536	Cardiometabolic	454874	0.967003	0.960296	chr5:102537357_C_T	rs116234738	T	C	0.9496
0	ENSG00000145730	'PAM	50_Standing_height_inst_mean__RINT	GCST90083263	5	102866195	UKB_Freeze_450_EUR	Basal metabolic rate	ukb-b-16446	'PAM	P19021	Olink Explore 1536	Cardiometabolic	454874	0.967003	0.960296	chr5:102537357_C_T	rs116234738	T	C	0.9496
0	ENSG00000145730	'PAM	30840_Total_bilirubin_inst_mean__RINT	GCST90083027	5	102866195	UKB_Freeze_450_EUR	Basal metabolic rate	ukb-b-16446	'PAM	P19021	Olink Explore 1536	Cardiometabolic	454874	0.967003	0.960296	chr5:102537357_C_T	rs116234738	T	C	0.9496
0	ENSG00000145730	'PAM	RGC_OralDiabetes_Med__BIN	GCST90085489	5	102866195	UKB_Freeze_450_EUR	Basal metabolic rate	ukb-b-16446	'PAM	P19021	Olink Explore 1536	Cardiometabolic	454874	0.967003	0.960296	chr5:102537357_C_T	rs116234738	T	C	0.9496
0	ENSG00000145730	'PAM	23110_Impedance_of_arm_left_inst_mean__RINT	GCST90082899	5	102866195	UKB_Freeze_450_EUR	Basal metabolic rate	ukb-b-16446	'PAM	P19021	Olink Explore 1536	Cardiometabolic	454874	0.967003	0.960296	chr5:102537357_C_T	rs116234738	T	C	0.9496
0	ENSG00000145730	'PAM	23121_Arm_fat_free_mass_right_inst_mean__RINT	GCST90082910	5	102866195	UKB_Freeze_450_EUR	Basal metabolic rate	ukb-b-16446	'PAM	P19021	Olink Explore 1536	Cardiometabolic	454874	0.967003	0.960296	chr5:102537357_C_T	rs116234738	T	C	0.9496
0	ENSG00000145730	'PAM	20003_Treatment_or_Medication_Code_1140884600_metformin_AnyInst__BIN	GCST90082105	5	102866195	UKB_Freeze_450_EUR	Basal metabolic rate	ukb-b-16446	'PAM	P19021	Olink Explore 1536	Cardiometabolic	454874	0.967003	0.960296	chr5:102537357_C_T	rs116234738	T	C	0.9496
0	ENSG00000145730	'PAM	20107_Illnesses_of_father_9_Diabetes_AnyInst__BIN	GCST90082249	5	102866195	UKB_Freeze_450_EUR	Basal metabolic rate	ukb-b-16446	'PAM	P19021	Olink Explore 1536	Cardiometabolic	454874	0.967003	0.960296	chr5:102537357_C_T	rs116234738	T	C	0.9496
0	ENSG00000145730	'PAM	RGC_Metformin_Med__BIN	GCST90085485	5	102866195	UKB_Freeze_450_EUR	Basal metabolic rate	ukb-b-16446	'PAM	P19021	Olink Explore 1536	Cardiometabolic	454874	0.967003	0.960296	chr5:102537357_C_T	rs116234738	T	C	0.9496
0	ENSG00000145730	'PAM	23101_Whole_body_fat_free_mass_inst_mean__RINT	GCST90082891	5	102866195	UKB_Freeze_450_EUR	Basal metabolic rate	ukb-b-16446	'PAM	P19021	Olink Explore 1536	Cardiometabolic	454874	0.967003	0.960296	chr5:102537357_C_T	rs116234738	T	C	0.9496
0	ENSG00000145730	'PAM	46_Hand_grip_strength_left_inst_mean__RINT	GCST90083202	5	102866195	UKB_Freeze_450_EUR	Basal metabolic rate	ukb-b-16446	'PAM	P19021	Olink Explore 1536	Cardiometabolic	454874	0.967003	0.960296	chr5:102537357_C_T	rs116234738	T	C	0.9496
0	ENSG00000145730	'PAM	23109_Impedance_of_arm_right_inst_mean__RINT	GCST90082898	5	102866195	UKB_Freeze_450_EUR	Basal metabolic rate	ukb-b-16446	'PAM	P19021	Olink Explore 1536	Cardiometabolic	454874	0.967003	0.960296	chr5:102537357_C_T	rs116234738	T	C	0.9496
0	ENSG00000145730	'PAM	Phe10_E119__BIN	GCST90083727	5	102866195	UKB_Freeze_450_EUR	Illnesses of father: Diabetes	ukb-b-20211	'PAM	P19021	Olink Explore 1536	Cardiometabolic	400687	0.89016	0.926133	chr5:102682145_A_G	rs76160968	A	G	0.9488
0	ENSG00000145730	'PAM	23122_Arm_predicted_mass_right_inst_mean__RINT	GCST90082911	5	102866195	UKB_Freeze_450_EUR	Illnesses of father: Diabetes	ukb-b-20211	'PAM	P19021	Olink Explore 1536	Cardiometabolic	400687	0.89016	0.926133	chr5:102682145_A_G	rs76160968	A	G	0.9488
0	ENSG00000145730	'PAM	30660_Direct_bilirubin_inst_mean__RINT	GCST90083007	5	102866195	UKB_Freeze_450_EUR	Illnesses of father: Diabetes	ukb-b-20211	'PAM	P19021	Olink Explore 1536	Cardiometabolic	400687	0.89016	0.926133	chr5:102682145_A_G	rs76160968	A	G	0.9488
0	ENSG00000145730	'PAM	2443_DD_DM_1_Yes_AnyInst__BIN	GCST90082935	5	102866195	UKB_Freeze_450_EUR	Illnesses of father: Diabetes	ukb-b-20211	'PAM	P19021	Olink Explore 1536	Cardiometabolic	400687	0.89016	0.926133	chr5:102682145_A_G	rs76160968	A	G	0.9488
0	ENSG00000145730	'PAM	20002_Illness_code_SR_1220_diabetes_Phe10_E14_combined_AnyInst__BIN	GCST90081709	5	102866195	UKB_Freeze_450_EUR	Illnesses of father: Diabetes	ukb-b-20211	'PAM	P19021	Olink Explore 1536	Cardiometabolic	400687	0.89016	0.926133	chr5:102682145_A_G	rs76160968	A	G	0.9488
0	ENSG00000145730	'PAM	2395_Hair_balding_pattern_4_Pattern_4_AnyInst__BIN	GCST90082933	5	102866195	UKB_Freeze_450_EUR	Illnesses of father: Diabetes	ukb-b-20211	'PAM	P19021	Olink Explore 1536	Cardiometabolic	400687	0.89016	0.926133	chr5:102682145_A_G	rs76160968	A	G	0.9488
0	ENSG00000145730	'PAM	RGC_TAG_ProbableT2D__BIN	GCST90085512	5	102866195	UKB_Freeze_450_EUR	Illnesses of father: Diabetes	ukb-b-20211	'PAM	P19021	Olink Explore 1536	Cardiometabolic	400687	0.89016	0.926133	chr5:102682145_A_G	rs76160968	A	G	0.9488
0	ENSG00000145730	'PAM	23130_Trunk_predicted_mass_inst_mean__RINT	GCST90082919	5	102866195	UKB_Freeze_450_EUR	Illnesses of father: Diabetes	ukb-b-20211	'PAM	P19021	Olink Explore 1536	Cardiometabolic	400687	0.89016	0.926133	chr5:102682145_A_G	rs76160968	A	G	0.9488
0	ENSG00000145730	'PAM	23125_Arm_fat_free_mass_left_inst_mean__RINT	GCST90082914	5	102866195	UKB_Freeze_450_EUR	Illnesses of father: Diabetes	ukb-b-20211	'PAM	P19021	Olink Explore 1536	Cardiometabolic	400687	0.89016	0.926133	chr5:102682145_A_G	rs76160968	A	G	0.9488
0	ENSG00000145730	'PAM	RGC_T2D_New_CC__BIN	GCST90085502	5	102866195	UKB_Freeze_450_EUR	Illnesses of father: Diabetes	ukb-b-20211	'PAM	P19021	Olink Explore 1536	Cardiometabolic	400687	0.89016	0.926133	chr5:102682145_A_G	rs76160968	A	G	0.9488
0	ENSG00000145730	'PAM	20002_Illness_code_SR_1220_diabetes_AnyInst__BIN	GCST90081708	5	102866195	UKB_Freeze_450_EUR	Illnesses of father: Diabetes	ukb-b-20211	'PAM	P19021	Olink Explore 1536	Cardiometabolic	400687	0.89016	0.926133	chr5:102682145_A_G	rs76160968	A	G	0.9488
0	ENSG00000145730	'PAM	23129_Trunk_fat_free_mass_inst_mean__RINT	GCST90082918	5	102866195	UKB_Freeze_450_EUR	Illnesses of father: Diabetes	ukb-b-20211	'PAM	P19021	Olink Explore 1536	Cardiometabolic	400687	0.89016	0.926133	chr5:102682145_A_G	rs76160968	A	G	0.9488
0	ENSG00000145730	'PAM	23126_Arm_predicted_mass_left_inst_mean__RINT	GCST90082915	5	102866195	UKB_Freeze_450_EUR	Illnesses of father: Diabetes	ukb-b-20211	'PAM	P19021	Olink Explore 1536	Cardiometabolic	400687	0.89016	0.926133	chr5:102682145_A_G	rs76160968	A	G	0.9488
0	ENSG00000145730	'PAM	Phe10_E11__BIN	GCST90083728	5	102866195	UKB_Freeze_450_EUR	Illnesses of father: Diabetes	ukb-b-20211	'PAM	P19021	Olink Explore 1536	Cardiometabolic	400687	0.89016	0.926133	chr5:102682145_A_G	rs76160968	A	G	0.9488
0	ENSG00000145730	'PAM	47_Hand_grip_strength_right_inst_mean__RINT	GCST90083205	5	102866195	UKB_Freeze_450_EUR	Illnesses of father: Diabetes	ukb-b-20211	'PAM	P19021	Olink Explore 1536	Cardiometabolic	400687	0.89016	0.926133	chr5:102682145_A_G	rs76160968	A	G	0.9488
0	ENSG00000145730	'PAM	RGC_T2D_New_Strict_CC__BIN	GCST90085503	5	102866195	UKB_Freeze_450_EUR	Illnesses of father: Diabetes	ukb-b-20211	'PAM	P19021	Olink Explore 1536	Cardiometabolic	400687	0.89016	0.926133	chr5:102682145_A_G	rs76160968	A	G	0.9488
0	ENSG00000145730	'PAM	50_Standing_height_inst_mean__RINT	GCST90083263	5	102866195	UKB_Freeze_450_EUR	Illnesses of father: Diabetes	ukb-b-20211	'PAM	P19021	Olink Explore 1536	Cardiometabolic	400687	0.89016	0.926133	chr5:102682145_A_G	rs76160968	A	G	0.9488
0	ENSG00000145730	'PAM	30840_Total_bilirubin_inst_mean__RINT	GCST90083027	5	102866195	UKB_Freeze_450_EUR	Illnesses of father: Diabetes	ukb-b-20211	'PAM	P19021	Olink Explore 1536	Cardiometabolic	400687	0.89016	0.926133	chr5:102682145_A_G	rs76160968	A	G	0.9488
0	ENSG00000145730	'PAM	RGC_OralDiabetes_Med__BIN	GCST90085489	5	102866195	UKB_Freeze_450_EUR	Illnesses of father: Diabetes	ukb-b-20211	'PAM	P19021	Olink Explore 1536	Cardiometabolic	400687	0.89016	0.926133	chr5:102682145_A_G	rs76160968	A	G	0.9488
0	ENSG00000145730	'PAM	23110_Impedance_of_arm_left_inst_mean__RINT	GCST90082899	5	102866195	UKB_Freeze_450_EUR	Illnesses of father: Diabetes	ukb-b-20211	'PAM	P19021	Olink Explore 1536	Cardiometabolic	400687	0.89016	0.926133	chr5:102682145_A_G	rs76160968	A	G	0.9488
0	ENSG00000145730	'PAM	23121_Arm_fat_free_mass_right_inst_mean__RINT	GCST90082910	5	102866195	UKB_Freeze_450_EUR	Illnesses of father: Diabetes	ukb-b-20211	'PAM	P19021	Olink Explore 1536	Cardiometabolic	400687	0.89016	0.926133	chr5:102682145_A_G	rs76160968	A	G	0.9488
0	ENSG00000145730	'PAM	20003_Treatment_or_Medication_Code_1140884600_metformin_AnyInst__BIN	GCST90082105	5	102866195	UKB_Freeze_450_EUR	Illnesses of father: Diabetes	ukb-b-20211	'PAM	P19021	Olink Explore 1536	Cardiometabolic	400687	0.89016	0.926133	chr5:102682145_A_G	rs76160968	A	G	0.9488
0	ENSG00000145730	'PAM	20107_Illnesses_of_father_9_Diabetes_AnyInst__BIN	GCST90082249	5	102866195	UKB_Freeze_450_EUR	Illnesses of father: Diabetes	ukb-b-20211	'PAM	P19021	Olink Explore 1536	Cardiometabolic	400687	0.89016	0.926133	chr5:102682145_A_G	rs76160968	A	G	0.9488
0	ENSG00000145730	'PAM	RGC_Metformin_Med__BIN	GCST90085485	5	102866195	UKB_Freeze_450_EUR	Illnesses of father: Diabetes	ukb-b-20211	'PAM	P19021	Olink Explore 1536	Cardiometabolic	400687	0.89016	0.926133	chr5:102682145_A_G	rs76160968	A	G	0.9488
0	ENSG00000145730	'PAM	23101_Whole_body_fat_free_mass_inst_mean__RINT	GCST90082891	5	102866195	UKB_Freeze_450_EUR	Illnesses of father: Diabetes	ukb-b-20211	'PAM	P19021	Olink Explore 1536	Cardiometabolic	400687	0.89016	0.926133	chr5:102682145_A_G	rs76160968	A	G	0.9488
0	ENSG00000145730	'PAM	46_Hand_grip_strength_left_inst_mean__RINT	GCST90083202	5	102866195	UKB_Freeze_450_EUR	Illnesses of father: Diabetes	ukb-b-20211	'PAM	P19021	Olink Explore 1536	Cardiometabolic	400687	0.89016	0.926133	chr5:102682145_A_G	rs76160968	A	G	0.9488
0	ENSG00000145730	'PAM	23109_Impedance_of_arm_right_inst_mean__RINT	GCST90082898	5	102866195	UKB_Freeze_450_EUR	Illnesses of father: Diabetes	ukb-b-20211	'PAM	P19021	Olink Explore 1536	Cardiometabolic	400687	0.89016	0.926133	chr5:102682145_A_G	rs76160968	A	G	0.9488
0	ENSG00000145730	'PAM	Phe10_E119__BIN	GCST90083727	5	102866195	UKB_Freeze_450_EUR	Standing height	ukb-b-10787	'PAM	P19021	Olink Explore 1536	Cardiometabolic	461950	0.980433	0.97464	chr5:102346866_C_G	rs149802978	C	G	0.9493
0	ENSG00000145730	'PAM	23122_Arm_predicted_mass_right_inst_mean__RINT	GCST90082911	5	102866195	UKB_Freeze_450_EUR	Standing height	ukb-b-10787	'PAM	P19021	Olink Explore 1536	Cardiometabolic	461950	0.980433	0.97464	chr5:102346866_C_G	rs149802978	C	G	0.9493
0	ENSG00000145730	'PAM	30660_Direct_bilirubin_inst_mean__RINT	GCST90083007	5	102866195	UKB_Freeze_450_EUR	Standing height	ukb-b-10787	'PAM	P19021	Olink Explore 1536	Cardiometabolic	461950	0.980433	0.97464	chr5:102346866_C_G	rs149802978	C	G	0.9493
0	ENSG00000145730	'PAM	2443_DD_DM_1_Yes_AnyInst__BIN	GCST90082935	5	102866195	UKB_Freeze_450_EUR	Standing height	ukb-b-10787	'PAM	P19021	Olink Explore 1536	Cardiometabolic	461950	0.980433	0.97464	chr5:102346866_C_G	rs149802978	C	G	0.9493
0	ENSG00000145730	'PAM	20002_Illness_code_SR_1220_diabetes_Phe10_E14_combined_AnyInst__BIN	GCST90081709	5	102866195	UKB_Freeze_450_EUR	Standing height	ukb-b-10787	'PAM	P19021	Olink Explore 1536	Cardiometabolic	461950	0.980433	0.97464	chr5:102346866_C_G	rs149802978	C	G	0.9493
0	ENSG00000145730	'PAM	2395_Hair_balding_pattern_4_Pattern_4_AnyInst__BIN	GCST90082933	5	102866195	UKB_Freeze_450_EUR	Standing height	ukb-b-10787	'PAM	P19021	Olink Explore 1536	Cardiometabolic	461950	0.980433	0.97464	chr5:102346866_C_G	rs149802978	C	G	0.9493
0	ENSG00000145730	'PAM	RGC_TAG_ProbableT2D__BIN	GCST90085512	5	102866195	UKB_Freeze_450_EUR	Standing height	ukb-b-10787	'PAM	P19021	Olink Explore 1536	Cardiometabolic	461950	0.980433	0.97464	chr5:102346866_C_G	rs149802978	C	G	0.9493
0	ENSG00000145730	'PAM	23130_Trunk_predicted_mass_inst_mean__RINT	GCST90082919	5	102866195	UKB_Freeze_450_EUR	Standing height	ukb-b-10787	'PAM	P19021	Olink Explore 1536	Cardiometabolic	461950	0.980433	0.97464	chr5:102346866_C_G	rs149802978	C	G	0.9493
0	ENSG00000145730	'PAM	23125_Arm_fat_free_mass_left_inst_mean__RINT	GCST90082914	5	102866195	UKB_Freeze_450_EUR	Standing height	ukb-b-10787	'PAM	P19021	Olink Explore 1536	Cardiometabolic	461950	0.980433	0.97464	chr5:102346866_C_G	rs149802978	C	G	0.9493
0	ENSG00000145730	'PAM	RGC_T2D_New_CC__BIN	GCST90085502	5	102866195	UKB_Freeze_450_EUR	Standing height	ukb-b-10787	'PAM	P19021	Olink Explore 1536	Cardiometabolic	461950	0.980433	0.97464	chr5:102346866_C_G	rs149802978	C	G	0.9493
0	ENSG00000145730	'PAM	20002_Illness_code_SR_1220_diabetes_AnyInst__BIN	GCST90081708	5	102866195	UKB_Freeze_450_EUR	Standing height	ukb-b-10787	'PAM	P19021	Olink Explore 1536	Cardiometabolic	461950	0.980433	0.97464	chr5:102346866_C_G	rs149802978	C	G	0.9493
0	ENSG00000145730	'PAM	23129_Trunk_fat_free_mass_inst_mean__RINT	GCST90082918	5	102866195	UKB_Freeze_450_EUR	Standing height	ukb-b-10787	'PAM	P19021	Olink Explore 1536	Cardiometabolic	461950	0.980433	0.97464	chr5:102346866_C_G	rs149802978	C	G	0.9493
0	ENSG00000145730	'PAM	23126_Arm_predicted_mass_left_inst_mean__RINT	GCST90082915	5	102866195	UKB_Freeze_450_EUR	Standing height	ukb-b-10787	'PAM	P19021	Olink Explore 1536	Cardiometabolic	461950	0.980433	0.97464	chr5:102346866_C_G	rs149802978	C	G	0.9493
0	ENSG00000145730	'PAM	Phe10_E11__BIN	GCST90083728	5	102866195	UKB_Freeze_450_EUR	Standing height	ukb-b-10787	'PAM	P19021	Olink Explore 1536	Cardiometabolic	461950	0.980433	0.97464	chr5:102346866_C_G	rs149802978	C	G	0.9493
0	ENSG00000145730	'PAM	47_Hand_grip_strength_right_inst_mean__RINT	GCST90083205	5	102866195	UKB_Freeze_450_EUR	Standing height	ukb-b-10787	'PAM	P19021	Olink Explore 1536	Cardiometabolic	461950	0.980433	0.97464	chr5:102346866_C_G	rs149802978	C	G	0.9493
0	ENSG00000145730	'PAM	RGC_T2D_New_Strict_CC__BIN	GCST90085503	5	102866195	UKB_Freeze_450_EUR	Standing height	ukb-b-10787	'PAM	P19021	Olink Explore 1536	Cardiometabolic	461950	0.980433	0.97464	chr5:102346866_C_G	rs149802978	C	G	0.9493
1	ENSG00000145730	'PAM	50_Standing_height_inst_mean__RINT	GCST90083263	5	102866195	UKB_Freeze_450_EUR	Standing height	ukb-b-10787	'PAM	P19021	Olink Explore 1536	Cardiometabolic	461950	0.980433	0.97464	chr5:102346866_C_G	rs149802978	C	G	0.9493
0	ENSG00000145730	'PAM	30840_Total_bilirubin_inst_mean__RINT	GCST90083027	5	102866195	UKB_Freeze_450_EUR	Standing height	ukb-b-10787	'PAM	P19021	Olink Explore 1536	Cardiometabolic	461950	0.980433	0.97464	chr5:102346866_C_G	rs149802978	C	G	0.9493
0	ENSG00000145730	'PAM	RGC_OralDiabetes_Med__BIN	GCST90085489	5	102866195	UKB_Freeze_450_EUR	Standing height	ukb-b-10787	'PAM	P19021	Olink Explore 1536	Cardiometabolic	461950	0.980433	0.97464	chr5:102346866_C_G	rs149802978	C	G	0.9493
0	ENSG00000145730	'PAM	23110_Impedance_of_arm_left_inst_mean__RINT	GCST90082899	5	102866195	UKB_Freeze_450_EUR	Standing height	ukb-b-10787	'PAM	P19021	Olink Explore 1536	Cardiometabolic	461950	0.980433	0.97464	chr5:102346866_C_G	rs149802978	C	G	0.9493
0	ENSG00000145730	'PAM	23121_Arm_fat_free_mass_right_inst_mean__RINT	GCST90082910	5	102866195	UKB_Freeze_450_EUR	Standing height	ukb-b-10787	'PAM	P19021	Olink Explore 1536	Cardiometabolic	461950	0.980433	0.97464	chr5:102346866_C_G	rs149802978	C	G	0.9493
0	ENSG00000145730	'PAM	20003_Treatment_or_Medication_Code_1140884600_metformin_AnyInst__BIN	GCST90082105	5	102866195	UKB_Freeze_450_EUR	Standing height	ukb-b-10787	'PAM	P19021	Olink Explore 1536	Cardiometabolic	461950	0.980433	0.97464	chr5:102346866_C_G	rs149802978	C	G	0.9493
0	ENSG00000145730	'PAM	20107_Illnesses_of_father_9_Diabetes_AnyInst__BIN	GCST90082249	5	102866195	UKB_Freeze_450_EUR	Standing height	ukb-b-10787	'PAM	P19021	Olink Explore 1536	Cardiometabolic	461950	0.980433	0.97464	chr5:102346866_C_G	rs149802978	C	G	0.9493
0	ENSG00000145730	'PAM	RGC_Metformin_Med__BIN	GCST90085485	5	102866195	UKB_Freeze_450_EUR	Standing height	ukb-b-10787	'PAM	P19021	Olink Explore 1536	Cardiometabolic	461950	0.980433	0.97464	chr5:102346866_C_G	rs149802978	C	G	0.9493
0	ENSG00000145730	'PAM	23101_Whole_body_fat_free_mass_inst_mean__RINT	GCST90082891	5	102866195	UKB_Freeze_450_EUR	Standing height	ukb-b-10787	'PAM	P19021	Olink Explore 1536	Cardiometabolic	461950	0.980433	0.97464	chr5:102346866_C_G	rs149802978	C	G	0.9493
0	ENSG00000145730	'PAM	46_Hand_grip_strength_left_inst_mean__RINT	GCST90083202	5	102866195	UKB_Freeze_450_EUR	Standing height	ukb-b-10787	'PAM	P19021	Olink Explore 1536	Cardiometabolic	461950	0.980433	0.97464	chr5:102346866_C_G	rs149802978	C	G	0.9493
0	ENSG00000145730	'PAM	23109_Impedance_of_arm_right_inst_mean__RINT	GCST90082898	5	102866195	UKB_Freeze_450_EUR	Standing height	ukb-b-10787	'PAM	P19021	Olink Explore 1536	Cardiometabolic	461950	0.980433	0.97464	chr5:102346866_C_G	rs149802978	C	G	0.9493
0	ENSG00000145730	'PAM	Phe10_E119__BIN	GCST90083727	5	102866195	UKB_Freeze_450_EUR	Diagnoses - secondary ICD10: E11.9 Without complications	ukb-b-970	'PAM	P19021	Olink Explore 1536	Cardiometabolic	463010	0.982685	1	chr5:102422968_C_T	rs115505614	C	T	0.9523
0	ENSG00000145730	'PAM	23122_Arm_predicted_mass_right_inst_mean__RINT	GCST90082911	5	102866195	UKB_Freeze_450_EUR	Diagnoses - secondary ICD10: E11.9 Without complications	ukb-b-970	'PAM	P19021	Olink Explore 1536	Cardiometabolic	463010	0.982685	1	chr5:102422968_C_T	rs115505614	C	T	0.9523
0	ENSG00000145730	'PAM	30660_Direct_bilirubin_inst_mean__RINT	GCST90083007	5	102866195	UKB_Freeze_450_EUR	Diagnoses - secondary ICD10: E11.9 Without complications	ukb-b-970	'PAM	P19021	Olink Explore 1536	Cardiometabolic	463010	0.982685	1	chr5:102422968_C_T	rs115505614	C	T	0.9523
0	ENSG00000145730	'PAM	2443_DD_DM_1_Yes_AnyInst__BIN	GCST90082935	5	102866195	UKB_Freeze_450_EUR	Diagnoses - secondary ICD10: E11.9 Without complications	ukb-b-970	'PAM	P19021	Olink Explore 1536	Cardiometabolic	463010	0.982685	1	chr5:102422968_C_T	rs115505614	C	T	0.9523
0	ENSG00000145730	'PAM	20002_Illness_code_SR_1220_diabetes_Phe10_E14_combined_AnyInst__BIN	GCST90081709	5	102866195	UKB_Freeze_450_EUR	Diagnoses - secondary ICD10: E11.9 Without complications	ukb-b-970	'PAM	P19021	Olink Explore 1536	Cardiometabolic	463010	0.982685	1	chr5:102422968_C_T	rs115505614	C	T	0.9523
0	ENSG00000145730	'PAM	2395_Hair_balding_pattern_4_Pattern_4_AnyInst__BIN	GCST90082933	5	102866195	UKB_Freeze_450_EUR	Diagnoses - secondary ICD10: E11.9 Without complications	ukb-b-970	'PAM	P19021	Olink Explore 1536	Cardiometabolic	463010	0.982685	1	chr5:102422968_C_T	rs115505614	C	T	0.9523
0	ENSG00000145730	'PAM	RGC_TAG_ProbableT2D__BIN	GCST90085512	5	102866195	UKB_Freeze_450_EUR	Diagnoses - secondary ICD10: E11.9 Without complications	ukb-b-970	'PAM	P19021	Olink Explore 1536	Cardiometabolic	463010	0.982685	1	chr5:102422968_C_T	rs115505614	C	T	0.9523
0	ENSG00000145730	'PAM	23130_Trunk_predicted_mass_inst_mean__RINT	GCST90082919	5	102866195	UKB_Freeze_450_EUR	Diagnoses - secondary ICD10: E11.9 Without complications	ukb-b-970	'PAM	P19021	Olink Explore 1536	Cardiometabolic	463010	0.982685	1	chr5:102422968_C_T	rs115505614	C	T	0.9523
0	ENSG00000145730	'PAM	23125_Arm_fat_free_mass_left_inst_mean__RINT	GCST90082914	5	102866195	UKB_Freeze_450_EUR	Diagnoses - secondary ICD10: E11.9 Without complications	ukb-b-970	'PAM	P19021	Olink Explore 1536	Cardiometabolic	463010	0.982685	1	chr5:102422968_C_T	rs115505614	C	T	0.9523
0	ENSG00000145730	'PAM	RGC_T2D_New_CC__BIN	GCST90085502	5	102866195	UKB_Freeze_450_EUR	Diagnoses - secondary ICD10: E11.9 Without complications	ukb-b-970	'PAM	P19021	Olink Explore 1536	Cardiometabolic	463010	0.982685	1	chr5:102422968_C_T	rs115505614	C	T	0.9523
0	ENSG00000145730	'PAM	20002_Illness_code_SR_1220_diabetes_AnyInst__BIN	GCST90081708	5	102866195	UKB_Freeze_450_EUR	Diagnoses - secondary ICD10: E11.9 Without complications	ukb-b-970	'PAM	P19021	Olink Explore 1536	Cardiometabolic	463010	0.982685	1	chr5:102422968_C_T	rs115505614	C	T	0.9523
0	ENSG00000145730	'PAM	23129_Trunk_fat_free_mass_inst_mean__RINT	GCST90082918	5	102866195	UKB_Freeze_450_EUR	Diagnoses - secondary ICD10: E11.9 Without complications	ukb-b-970	'PAM	P19021	Olink Explore 1536	Cardiometabolic	463010	0.982685	1	chr5:102422968_C_T	rs115505614	C	T	0.9523
0	ENSG00000145730	'PAM	23126_Arm_predicted_mass_left_inst_mean__RINT	GCST90082915	5	102866195	UKB_Freeze_450_EUR	Diagnoses - secondary ICD10: E11.9 Without complications	ukb-b-970	'PAM	P19021	Olink Explore 1536	Cardiometabolic	463010	0.982685	1	chr5:102422968_C_T	rs115505614	C	T	0.9523
0	ENSG00000145730	'PAM	Phe10_E11__BIN	GCST90083728	5	102866195	UKB_Freeze_450_EUR	Diagnoses - secondary ICD10: E11.9 Without complications	ukb-b-970	'PAM	P19021	Olink Explore 1536	Cardiometabolic	463010	0.982685	1	chr5:102422968_C_T	rs115505614	C	T	0.9523
0	ENSG00000145730	'PAM	47_Hand_grip_strength_right_inst_mean__RINT	GCST90083205	5	102866195	UKB_Freeze_450_EUR	Diagnoses - secondary ICD10: E11.9 Without complications	ukb-b-970	'PAM	P19021	Olink Explore 1536	Cardiometabolic	463010	0.982685	1	chr5:102422968_C_T	rs115505614	C	T	0.9523
0	ENSG00000145730	'PAM	RGC_T2D_New_Strict_CC__BIN	GCST90085503	5	102866195	UKB_Freeze_450_EUR	Diagnoses - secondary ICD10: E11.9 Without complications	ukb-b-970	'PAM	P19021	Olink Explore 1536	Cardiometabolic	463010	0.982685	1	chr5:102422968_C_T	rs115505614	C	T	0.9523
0	ENSG00000145730	'PAM	50_Standing_height_inst_mean__RINT	GCST90083263	5	102866195	UKB_Freeze_450_EUR	Diagnoses - secondary ICD10: E11.9 Without complications	ukb-b-970	'PAM	P19021	Olink Explore 1536	Cardiometabolic	463010	0.982685	1	chr5:102422968_C_T	rs115505614	C	T	0.9523
0	ENSG00000145730	'PAM	30840_Total_bilirubin_inst_mean__RINT	GCST90083027	5	102866195	UKB_Freeze_450_EUR	Diagnoses - secondary ICD10: E11.9 Without complications	ukb-b-970	'PAM	P19021	Olink Explore 1536	Cardiometabolic	463010	0.982685	1	chr5:102422968_C_T	rs115505614	C	T	0.9523
0	ENSG00000145730	'PAM	RGC_OralDiabetes_Med__BIN	GCST90085489	5	102866195	UKB_Freeze_450_EUR	Diagnoses - secondary ICD10: E11.9 Without complications	ukb-b-970	'PAM	P19021	Olink Explore 1536	Cardiometabolic	463010	0.982685	1	chr5:102422968_C_T	rs115505614	C	T	0.9523
0	ENSG00000145730	'PAM	23110_Impedance_of_arm_left_inst_mean__RINT	GCST90082899	5	102866195	UKB_Freeze_450_EUR	Diagnoses - secondary ICD10: E11.9 Without complications	ukb-b-970	'PAM	P19021	Olink Explore 1536	Cardiometabolic	463010	0.982685	1	chr5:102422968_C_T	rs115505614	C	T	0.9523
0	ENSG00000145730	'PAM	23121_Arm_fat_free_mass_right_inst_mean__RINT	GCST90082910	5	102866195	UKB_Freeze_450_EUR	Diagnoses - secondary ICD10: E11.9 Without complications	ukb-b-970	'PAM	P19021	Olink Explore 1536	Cardiometabolic	463010	0.982685	1	chr5:102422968_C_T	rs115505614	C	T	0.9523
0	ENSG00000145730	'PAM	20003_Treatment_or_Medication_Code_1140884600_metformin_AnyInst__BIN	GCST90082105	5	102866195	UKB_Freeze_450_EUR	Diagnoses - secondary ICD10: E11.9 Without complications	ukb-b-970	'PAM	P19021	Olink Explore 1536	Cardiometabolic	463010	0.982685	1	chr5:102422968_C_T	rs115505614	C	T	0.9523
0	ENSG00000145730	'PAM	20107_Illnesses_of_father_9_Diabetes_AnyInst__BIN	GCST90082249	5	102866195	UKB_Freeze_450_EUR	Diagnoses - secondary ICD10: E11.9 Without complications	ukb-b-970	'PAM	P19021	Olink Explore 1536	Cardiometabolic	463010	0.982685	1	chr5:102422968_C_T	rs115505614	C	T	0.9523
0	ENSG00000145730	'PAM	RGC_Metformin_Med__BIN	GCST90085485	5	102866195	UKB_Freeze_450_EUR	Diagnoses - secondary ICD10: E11.9 Without complications	ukb-b-970	'PAM	P19021	Olink Explore 1536	Cardiometabolic	463010	0.982685	1	chr5:102422968_C_T	rs115505614	C	T	0.9523
0	ENSG00000145730	'PAM	23101_Whole_body_fat_free_mass_inst_mean__RINT	GCST90082891	5	102866195	UKB_Freeze_450_EUR	Diagnoses - secondary ICD10: E11.9 Without complications	ukb-b-970	'PAM	P19021	Olink Explore 1536	Cardiometabolic	463010	0.982685	1	chr5:102422968_C_T	rs115505614	C	T	0.9523
0	ENSG00000145730	'PAM	46_Hand_grip_strength_left_inst_mean__RINT	GCST90083202	5	102866195	UKB_Freeze_450_EUR	Diagnoses - secondary ICD10: E11.9 Without complications	ukb-b-970	'PAM	P19021	Olink Explore 1536	Cardiometabolic	463010	0.982685	1	chr5:102422968_C_T	rs115505614	C	T	0.9523
0	ENSG00000145730	'PAM	23109_Impedance_of_arm_right_inst_mean__RINT	GCST90082898	5	102866195	UKB_Freeze_450_EUR	Diagnoses - secondary ICD10: E11.9 Without complications	ukb-b-970	'PAM	P19021	Olink Explore 1536	Cardiometabolic	463010	0.982685	1	chr5:102422968_C_T	rs115505614	C	T	0.9523
0	ENSG00000145730	'PAM	Phe10_E119__BIN	GCST90083727	5	102866195	UKB_Freeze_450_EUR	Illnesses of mother: Diabetes	ukb-b-16451	'PAM	P19021	Olink Explore 1536	Cardiometabolic	423892	0.976271	0.97464	chr5:102346866_C_G	rs149802978	C	G	0.9493
0	ENSG00000145730	'PAM	23122_Arm_predicted_mass_right_inst_mean__RINT	GCST90082911	5	102866195	UKB_Freeze_450_EUR	Illnesses of mother: Diabetes	ukb-b-16451	'PAM	P19021	Olink Explore 1536	Cardiometabolic	423892	0.976271	0.97464	chr5:102346866_C_G	rs149802978	C	G	0.9493
0	ENSG00000145730	'PAM	30660_Direct_bilirubin_inst_mean__RINT	GCST90083007	5	102866195	UKB_Freeze_450_EUR	Illnesses of mother: Diabetes	ukb-b-16451	'PAM	P19021	Olink Explore 1536	Cardiometabolic	423892	0.976271	0.97464	chr5:102346866_C_G	rs149802978	C	G	0.9493
0	ENSG00000145730	'PAM	2443_DD_DM_1_Yes_AnyInst__BIN	GCST90082935	5	102866195	UKB_Freeze_450_EUR	Illnesses of mother: Diabetes	ukb-b-16451	'PAM	P19021	Olink Explore 1536	Cardiometabolic	423892	0.976271	0.97464	chr5:102346866_C_G	rs149802978	C	G	0.9493
0	ENSG00000145730	'PAM	20002_Illness_code_SR_1220_diabetes_Phe10_E14_combined_AnyInst__BIN	GCST90081709	5	102866195	UKB_Freeze_450_EUR	Illnesses of mother: Diabetes	ukb-b-16451	'PAM	P19021	Olink Explore 1536	Cardiometabolic	423892	0.976271	0.97464	chr5:102346866_C_G	rs149802978	C	G	0.9493
0	ENSG00000145730	'PAM	2395_Hair_balding_pattern_4_Pattern_4_AnyInst__BIN	GCST90082933	5	102866195	UKB_Freeze_450_EUR	Illnesses of mother: Diabetes	ukb-b-16451	'PAM	P19021	Olink Explore 1536	Cardiometabolic	423892	0.976271	0.97464	chr5:102346866_C_G	rs149802978	C	G	0.9493
0	ENSG00000145730	'PAM	RGC_TAG_ProbableT2D__BIN	GCST90085512	5	102866195	UKB_Freeze_450_EUR	Illnesses of mother: Diabetes	ukb-b-16451	'PAM	P19021	Olink Explore 1536	Cardiometabolic	423892	0.976271	0.97464	chr5:102346866_C_G	rs149802978	C	G	0.9493
0	ENSG00000145730	'PAM	23130_Trunk_predicted_mass_inst_mean__RINT	GCST90082919	5	102866195	UKB_Freeze_450_EUR	Illnesses of mother: Diabetes	ukb-b-16451	'PAM	P19021	Olink Explore 1536	Cardiometabolic	423892	0.976271	0.97464	chr5:102346866_C_G	rs149802978	C	G	0.9493
0	ENSG00000145730	'PAM	23125_Arm_fat_free_mass_left_inst_mean__RINT	GCST90082914	5	102866195	UKB_Freeze_450_EUR	Illnesses of mother: Diabetes	ukb-b-16451	'PAM	P19021	Olink Explore 1536	Cardiometabolic	423892	0.976271	0.97464	chr5:102346866_C_G	rs149802978	C	G	0.9493
0	ENSG00000145730	'PAM	RGC_T2D_New_CC__BIN	GCST90085502	5	102866195	UKB_Freeze_450_EUR	Illnesses of mother: Diabetes	ukb-b-16451	'PAM	P19021	Olink Explore 1536	Cardiometabolic	423892	0.976271	0.97464	chr5:102346866_C_G	rs149802978	C	G	0.9493
0	ENSG00000145730	'PAM	20002_Illness_code_SR_1220_diabetes_AnyInst__BIN	GCST90081708	5	102866195	UKB_Freeze_450_EUR	Illnesses of mother: Diabetes	ukb-b-16451	'PAM	P19021	Olink Explore 1536	Cardiometabolic	423892	0.976271	0.97464	chr5:102346866_C_G	rs149802978	C	G	0.9493
0	ENSG00000145730	'PAM	23129_Trunk_fat_free_mass_inst_mean__RINT	GCST90082918	5	102866195	UKB_Freeze_450_EUR	Illnesses of mother: Diabetes	ukb-b-16451	'PAM	P19021	Olink Explore 1536	Cardiometabolic	423892	0.976271	0.97464	chr5:102346866_C_G	rs149802978	C	G	0.9493
0	ENSG00000145730	'PAM	23126_Arm_predicted_mass_left_inst_mean__RINT	GCST90082915	5	102866195	UKB_Freeze_450_EUR	Illnesses of mother: Diabetes	ukb-b-16451	'PAM	P19021	Olink Explore 1536	Cardiometabolic	423892	0.976271	0.97464	chr5:102346866_C_G	rs149802978	C	G	0.9493
0	ENSG00000145730	'PAM	Phe10_E11__BIN	GCST90083728	5	102866195	UKB_Freeze_450_EUR	Illnesses of mother: Diabetes	ukb-b-16451	'PAM	P19021	Olink Explore 1536	Cardiometabolic	423892	0.976271	0.97464	chr5:102346866_C_G	rs149802978	C	G	0.9493
0	ENSG00000145730	'PAM	47_Hand_grip_strength_right_inst_mean__RINT	GCST90083205	5	102866195	UKB_Freeze_450_EUR	Illnesses of mother: Diabetes	ukb-b-16451	'PAM	P19021	Olink Explore 1536	Cardiometabolic	423892	0.976271	0.97464	chr5:102346866_C_G	rs149802978	C	G	0.9493
0	ENSG00000145730	'PAM	RGC_T2D_New_Strict_CC__BIN	GCST90085503	5	102866195	UKB_Freeze_450_EUR	Illnesses of mother: Diabetes	ukb-b-16451	'PAM	P19021	Olink Explore 1536	Cardiometabolic	423892	0.976271	0.97464	chr5:102346866_C_G	rs149802978	C	G	0.9493
0	ENSG00000145730	'PAM	50_Standing_height_inst_mean__RINT	GCST90083263	5	102866195	UKB_Freeze_450_EUR	Illnesses of mother: Diabetes	ukb-b-16451	'PAM	P19021	Olink Explore 1536	Cardiometabolic	423892	0.976271	0.97464	chr5:102346866_C_G	rs149802978	C	G	0.9493
0	ENSG00000145730	'PAM	30840_Total_bilirubin_inst_mean__RINT	GCST90083027	5	102866195	UKB_Freeze_450_EUR	Illnesses of mother: Diabetes	ukb-b-16451	'PAM	P19021	Olink Explore 1536	Cardiometabolic	423892	0.976271	0.97464	chr5:102346866_C_G	rs149802978	C	G	0.9493
0	ENSG00000145730	'PAM	RGC_OralDiabetes_Med__BIN	GCST90085489	5	102866195	UKB_Freeze_450_EUR	Illnesses of mother: Diabetes	ukb-b-16451	'PAM	P19021	Olink Explore 1536	Cardiometabolic	423892	0.976271	0.97464	chr5:102346866_C_G	rs149802978	C	G	0.9493
0	ENSG00000145730	'PAM	23110_Impedance_of_arm_left_inst_mean__RINT	GCST90082899	5	102866195	UKB_Freeze_450_EUR	Illnesses of mother: Diabetes	ukb-b-16451	'PAM	P19021	Olink Explore 1536	Cardiometabolic	423892	0.976271	0.97464	chr5:102346866_C_G	rs149802978	C	G	0.9493
0	ENSG00000145730	'PAM	23121_Arm_fat_free_mass_right_inst_mean__RINT	GCST90082910	5	102866195	UKB_Freeze_450_EUR	Illnesses of mother: Diabetes	ukb-b-16451	'PAM	P19021	Olink Explore 1536	Cardiometabolic	423892	0.976271	0.97464	chr5:102346866_C_G	rs149802978	C	G	0.9493
0	ENSG00000145730	'PAM	20003_Treatment_or_Medication_Code_1140884600_metformin_AnyInst__BIN	GCST90082105	5	102866195	UKB_Freeze_450_EUR	Illnesses of mother: Diabetes	ukb-b-16451	'PAM	P19021	Olink Explore 1536	Cardiometabolic	423892	0.976271	0.97464	chr5:102346866_C_G	rs149802978	C	G	0.9493
0	ENSG00000145730	'PAM	20107_Illnesses_of_father_9_Diabetes_AnyInst__BIN	GCST90082249	5	102866195	UKB_Freeze_450_EUR	Illnesses of mother: Diabetes	ukb-b-16451	'PAM	P19021	Olink Explore 1536	Cardiometabolic	423892	0.976271	0.97464	chr5:102346866_C_G	rs149802978	C	G	0.9493
0	ENSG00000145730	'PAM	RGC_Metformin_Med__BIN	GCST90085485	5	102866195	UKB_Freeze_450_EUR	Illnesses of mother: Diabetes	ukb-b-16451	'PAM	P19021	Olink Explore 1536	Cardiometabolic	423892	0.976271	0.97464	chr5:102346866_C_G	rs149802978	C	G	0.9493
0	ENSG00000145730	'PAM	23101_Whole_body_fat_free_mass_inst_mean__RINT	GCST90082891	5	102866195	UKB_Freeze_450_EUR	Illnesses of mother: Diabetes	ukb-b-16451	'PAM	P19021	Olink Explore 1536	Cardiometabolic	423892	0.976271	0.97464	chr5:102346866_C_G	rs149802978	C	G	0.9493
0	ENSG00000145730	'PAM	46_Hand_grip_strength_left_inst_mean__RINT	GCST90083202	5	102866195	UKB_Freeze_450_EUR	Illnesses of mother: Diabetes	ukb-b-16451	'PAM	P19021	Olink Explore 1536	Cardiometabolic	423892	0.976271	0.97464	chr5:102346866_C_G	rs149802978	C	G	0.9493
0	ENSG00000145730	'PAM	23109_Impedance_of_arm_right_inst_mean__RINT	GCST90082898	5	102866195	UKB_Freeze_450_EUR	Illnesses of mother: Diabetes	ukb-b-16451	'PAM	P19021	Olink Explore 1536	Cardiometabolic	423892	0.976271	0.97464	chr5:102346866_C_G	rs149802978	C	G	0.9493
0	ENSG00000145730	'PAM	Phe10_E119__BIN	GCST90083727	5	102866195	UKB_Freeze_450_EUR	Diabetes diagnosed by doctor	ukb-b-10753	'PAM	P19021	Olink Explore 1536	Cardiometabolic	461578	0.978519	0.910495	chr5:102301358_C_T	rs74567345	T	C	0.9526
0	ENSG00000145730	'PAM	23122_Arm_predicted_mass_right_inst_mean__RINT	GCST90082911	5	102866195	UKB_Freeze_450_EUR	Diabetes diagnosed by doctor	ukb-b-10753	'PAM	P19021	Olink Explore 1536	Cardiometabolic	461578	0.978519	0.910495	chr5:102301358_C_T	rs74567345	T	C	0.9526
0	ENSG00000145730	'PAM	30660_Direct_bilirubin_inst_mean__RINT	GCST90083007	5	102866195	UKB_Freeze_450_EUR	Diabetes diagnosed by doctor	ukb-b-10753	'PAM	P19021	Olink Explore 1536	Cardiometabolic	461578	0.978519	0.910495	chr5:102301358_C_T	rs74567345	T	C	0.9526
0	ENSG00000145730	'PAM	2443_DD_DM_1_Yes_AnyInst__BIN	GCST90082935	5	102866195	UKB_Freeze_450_EUR	Diabetes diagnosed by doctor	ukb-b-10753	'PAM	P19021	Olink Explore 1536	Cardiometabolic	461578	0.978519	0.910495	chr5:102301358_C_T	rs74567345	T	C	0.9526
0	ENSG00000145730	'PAM	20002_Illness_code_SR_1220_diabetes_Phe10_E14_combined_AnyInst__BIN	GCST90081709	5	102866195	UKB_Freeze_450_EUR	Diabetes diagnosed by doctor	ukb-b-10753	'PAM	P19021	Olink Explore 1536	Cardiometabolic	461578	0.978519	0.910495	chr5:102301358_C_T	rs74567345	T	C	0.9526
0	ENSG00000145730	'PAM	2395_Hair_balding_pattern_4_Pattern_4_AnyInst__BIN	GCST90082933	5	102866195	UKB_Freeze_450_EUR	Diabetes diagnosed by doctor	ukb-b-10753	'PAM	P19021	Olink Explore 1536	Cardiometabolic	461578	0.978519	0.910495	chr5:102301358_C_T	rs74567345	T	C	0.9526
0	ENSG00000145730	'PAM	RGC_TAG_ProbableT2D__BIN	GCST90085512	5	102866195	UKB_Freeze_450_EUR	Diabetes diagnosed by doctor	ukb-b-10753	'PAM	P19021	Olink Explore 1536	Cardiometabolic	461578	0.978519	0.910495	chr5:102301358_C_T	rs74567345	T	C	0.9526
0	ENSG00000145730	'PAM	23130_Trunk_predicted_mass_inst_mean__RINT	GCST90082919	5	102866195	UKB_Freeze_450_EUR	Diabetes diagnosed by doctor	ukb-b-10753	'PAM	P19021	Olink Explore 1536	Cardiometabolic	461578	0.978519	0.910495	chr5:102301358_C_T	rs74567345	T	C	0.9526
0	ENSG00000145730	'PAM	23125_Arm_fat_free_mass_left_inst_mean__RINT	GCST90082914	5	102866195	UKB_Freeze_450_EUR	Diabetes diagnosed by doctor	ukb-b-10753	'PAM	P19021	Olink Explore 1536	Cardiometabolic	461578	0.978519	0.910495	chr5:102301358_C_T	rs74567345	T	C	0.9526
0	ENSG00000145730	'PAM	RGC_T2D_New_CC__BIN	GCST90085502	5	102866195	UKB_Freeze_450_EUR	Diabetes diagnosed by doctor	ukb-b-10753	'PAM	P19021	Olink Explore 1536	Cardiometabolic	461578	0.978519	0.910495	chr5:102301358_C_T	rs74567345	T	C	0.9526
1	ENSG00000145730	'PAM	20002_Illness_code_SR_1220_diabetes_AnyInst__BIN	GCST90081708	5	102866195	UKB_Freeze_450_EUR	Diabetes diagnosed by doctor	ukb-b-10753	'PAM	P19021	Olink Explore 1536	Cardiometabolic	461578	0.978519	0.910495	chr5:102301358_C_T	rs74567345	T	C	0.9526
0	ENSG00000145730	'PAM	23129_Trunk_fat_free_mass_inst_mean__RINT	GCST90082918	5	102866195	UKB_Freeze_450_EUR	Diabetes diagnosed by doctor	ukb-b-10753	'PAM	P19021	Olink Explore 1536	Cardiometabolic	461578	0.978519	0.910495	chr5:102301358_C_T	rs74567345	T	C	0.9526
0	ENSG00000145730	'PAM	23126_Arm_predicted_mass_left_inst_mean__RINT	GCST90082915	5	102866195	UKB_Freeze_450_EUR	Diabetes diagnosed by doctor	ukb-b-10753	'PAM	P19021	Olink Explore 1536	Cardiometabolic	461578	0.978519	0.910495	chr5:102301358_C_T	rs74567345	T	C	0.9526
0	ENSG00000145730	'PAM	Phe10_E11__BIN	GCST90083728	5	102866195	UKB_Freeze_450_EUR	Diabetes diagnosed by doctor	ukb-b-10753	'PAM	P19021	Olink Explore 1536	Cardiometabolic	461578	0.978519	0.910495	chr5:102301358_C_T	rs74567345	T	C	0.9526
0	ENSG00000145730	'PAM	47_Hand_grip_strength_right_inst_mean__RINT	GCST90083205	5	102866195	UKB_Freeze_450_EUR	Diabetes diagnosed by doctor	ukb-b-10753	'PAM	P19021	Olink Explore 1536	Cardiometabolic	461578	0.978519	0.910495	chr5:102301358_C_T	rs74567345	T	C	0.9526
0	ENSG00000145730	'PAM	RGC_T2D_New_Strict_CC__BIN	GCST90085503	5	102866195	UKB_Freeze_450_EUR	Diabetes diagnosed by doctor	ukb-b-10753	'PAM	P19021	Olink Explore 1536	Cardiometabolic	461578	0.978519	0.910495	chr5:102301358_C_T	rs74567345	T	C	0.9526
0	ENSG00000145730	'PAM	50_Standing_height_inst_mean__RINT	GCST90083263	5	102866195	UKB_Freeze_450_EUR	Diabetes diagnosed by doctor	ukb-b-10753	'PAM	P19021	Olink Explore 1536	Cardiometabolic	461578	0.978519	0.910495	chr5:102301358_C_T	rs74567345	T	C	0.9526
0	ENSG00000145730	'PAM	30840_Total_bilirubin_inst_mean__RINT	GCST90083027	5	102866195	UKB_Freeze_450_EUR	Diabetes diagnosed by doctor	ukb-b-10753	'PAM	P19021	Olink Explore 1536	Cardiometabolic	461578	0.978519	0.910495	chr5:102301358_C_T	rs74567345	T	C	0.9526
0	ENSG00000145730	'PAM	RGC_OralDiabetes_Med__BIN	GCST90085489	5	102866195	UKB_Freeze_450_EUR	Diabetes diagnosed by doctor	ukb-b-10753	'PAM	P19021	Olink Explore 1536	Cardiometabolic	461578	0.978519	0.910495	chr5:102301358_C_T	rs74567345	T	C	0.9526
0	ENSG00000145730	'PAM	23110_Impedance_of_arm_left_inst_mean__RINT	GCST90082899	5	102866195	UKB_Freeze_450_EUR	Diabetes diagnosed by doctor	ukb-b-10753	'PAM	P19021	Olink Explore 1536	Cardiometabolic	461578	0.978519	0.910495	chr5:102301358_C_T	rs74567345	T	C	0.9526
0	ENSG00000145730	'PAM	23121_Arm_fat_free_mass_right_inst_mean__RINT	GCST90082910	5	102866195	UKB_Freeze_450_EUR	Diabetes diagnosed by doctor	ukb-b-10753	'PAM	P19021	Olink Explore 1536	Cardiometabolic	461578	0.978519	0.910495	chr5:102301358_C_T	rs74567345	T	C	0.9526
0	ENSG00000145730	'PAM	20003_Treatment_or_Medication_Code_1140884600_metformin_AnyInst__BIN	GCST90082105	5	102866195	UKB_Freeze_450_EUR	Diabetes diagnosed by doctor	ukb-b-10753	'PAM	P19021	Olink Explore 1536	Cardiometabolic	461578	0.978519	0.910495	chr5:102301358_C_T	rs74567345	T	C	0.9526
0	ENSG00000145730	'PAM	20107_Illnesses_of_father_9_Diabetes_AnyInst__BIN	GCST90082249	5	102866195	UKB_Freeze_450_EUR	Diabetes diagnosed by doctor	ukb-b-10753	'PAM	P19021	Olink Explore 1536	Cardiometabolic	461578	0.978519	0.910495	chr5:102301358_C_T	rs74567345	T	C	0.9526
0	ENSG00000145730	'PAM	RGC_Metformin_Med__BIN	GCST90085485	5	102866195	UKB_Freeze_450_EUR	Diabetes diagnosed by doctor	ukb-b-10753	'PAM	P19021	Olink Explore 1536	Cardiometabolic	461578	0.978519	0.910495	chr5:102301358_C_T	rs74567345	T	C	0.9526
0	ENSG00000145730	'PAM	23101_Whole_body_fat_free_mass_inst_mean__RINT	GCST90082891	5	102866195	UKB_Freeze_450_EUR	Diabetes diagnosed by doctor	ukb-b-10753	'PAM	P19021	Olink Explore 1536	Cardiometabolic	461578	0.978519	0.910495	chr5:102301358_C_T	rs74567345	T	C	0.9526
0	ENSG00000145730	'PAM	46_Hand_grip_strength_left_inst_mean__RINT	GCST90083202	5	102866195	UKB_Freeze_450_EUR	Diabetes diagnosed by doctor	ukb-b-10753	'PAM	P19021	Olink Explore 1536	Cardiometabolic	461578	0.978519	0.910495	chr5:102301358_C_T	rs74567345	T	C	0.9526
0	ENSG00000145730	'PAM	23109_Impedance_of_arm_right_inst_mean__RINT	GCST90082898	5	102866195	UKB_Freeze_450_EUR	Diabetes diagnosed by doctor	ukb-b-10753	'PAM	P19021	Olink Explore 1536	Cardiometabolic	461578	0.978519	0.910495	chr5:102301358_C_T	rs74567345	T	C	0.9526
0	ENSG00000145730	'PAM	Phe10_E119__BIN	GCST90083727	5	102866195	UKB_Freeze_450_EUR	Treatment/medication code: metformin	ukb-b-14609	'PAM	P19021	Olink Explore 1536	Cardiometabolic	462933	0.977932	0.910495	chr5:102301358_C_T	rs74567345	T	C	0.9526
0	ENSG00000145730	'PAM	23122_Arm_predicted_mass_right_inst_mean__RINT	GCST90082911	5	102866195	UKB_Freeze_450_EUR	Treatment/medication code: metformin	ukb-b-14609	'PAM	P19021	Olink Explore 1536	Cardiometabolic	462933	0.977932	0.910495	chr5:102301358_C_T	rs74567345	T	C	0.9526
0	ENSG00000145730	'PAM	30660_Direct_bilirubin_inst_mean__RINT	GCST90083007	5	102866195	UKB_Freeze_450_EUR	Treatment/medication code: metformin	ukb-b-14609	'PAM	P19021	Olink Explore 1536	Cardiometabolic	462933	0.977932	0.910495	chr5:102301358_C_T	rs74567345	T	C	0.9526
0	ENSG00000145730	'PAM	2443_DD_DM_1_Yes_AnyInst__BIN	GCST90082935	5	102866195	UKB_Freeze_450_EUR	Treatment/medication code: metformin	ukb-b-14609	'PAM	P19021	Olink Explore 1536	Cardiometabolic	462933	0.977932	0.910495	chr5:102301358_C_T	rs74567345	T	C	0.9526
0	ENSG00000145730	'PAM	20002_Illness_code_SR_1220_diabetes_Phe10_E14_combined_AnyInst__BIN	GCST90081709	5	102866195	UKB_Freeze_450_EUR	Treatment/medication code: metformin	ukb-b-14609	'PAM	P19021	Olink Explore 1536	Cardiometabolic	462933	0.977932	0.910495	chr5:102301358_C_T	rs74567345	T	C	0.9526
0	ENSG00000145730	'PAM	2395_Hair_balding_pattern_4_Pattern_4_AnyInst__BIN	GCST90082933	5	102866195	UKB_Freeze_450_EUR	Treatment/medication code: metformin	ukb-b-14609	'PAM	P19021	Olink Explore 1536	Cardiometabolic	462933	0.977932	0.910495	chr5:102301358_C_T	rs74567345	T	C	0.9526
0	ENSG00000145730	'PAM	RGC_TAG_ProbableT2D__BIN	GCST90085512	5	102866195	UKB_Freeze_450_EUR	Treatment/medication code: metformin	ukb-b-14609	'PAM	P19021	Olink Explore 1536	Cardiometabolic	462933	0.977932	0.910495	chr5:102301358_C_T	rs74567345	T	C	0.9526
0	ENSG00000145730	'PAM	23130_Trunk_predicted_mass_inst_mean__RINT	GCST90082919	5	102866195	UKB_Freeze_450_EUR	Treatment/medication code: metformin	ukb-b-14609	'PAM	P19021	Olink Explore 1536	Cardiometabolic	462933	0.977932	0.910495	chr5:102301358_C_T	rs74567345	T	C	0.9526
0	ENSG00000145730	'PAM	23125_Arm_fat_free_mass_left_inst_mean__RINT	GCST90082914	5	102866195	UKB_Freeze_450_EUR	Treatment/medication code: metformin	ukb-b-14609	'PAM	P19021	Olink Explore 1536	Cardiometabolic	462933	0.977932	0.910495	chr5:102301358_C_T	rs74567345	T	C	0.9526
0	ENSG00000145730	'PAM	RGC_T2D_New_CC__BIN	GCST90085502	5	102866195	UKB_Freeze_450_EUR	Treatment/medication code: metformin	ukb-b-14609	'PAM	P19021	Olink Explore 1536	Cardiometabolic	462933	0.977932	0.910495	chr5:102301358_C_T	rs74567345	T	C	0.9526
0	ENSG00000145730	'PAM	20002_Illness_code_SR_1220_diabetes_AnyInst__BIN	GCST90081708	5	102866195	UKB_Freeze_450_EUR	Treatment/medication code: metformin	ukb-b-14609	'PAM	P19021	Olink Explore 1536	Cardiometabolic	462933	0.977932	0.910495	chr5:102301358_C_T	rs74567345	T	C	0.9526
0	ENSG00000145730	'PAM	23129_Trunk_fat_free_mass_inst_mean__RINT	GCST90082918	5	102866195	UKB_Freeze_450_EUR	Treatment/medication code: metformin	ukb-b-14609	'PAM	P19021	Olink Explore 1536	Cardiometabolic	462933	0.977932	0.910495	chr5:102301358_C_T	rs74567345	T	C	0.9526
0	ENSG00000145730	'PAM	23126_Arm_predicted_mass_left_inst_mean__RINT	GCST90082915	5	102866195	UKB_Freeze_450_EUR	Treatment/medication code: metformin	ukb-b-14609	'PAM	P19021	Olink Explore 1536	Cardiometabolic	462933	0.977932	0.910495	chr5:102301358_C_T	rs74567345	T	C	0.9526
0	ENSG00000145730	'PAM	Phe10_E11__BIN	GCST90083728	5	102866195	UKB_Freeze_450_EUR	Treatment/medication code: metformin	ukb-b-14609	'PAM	P19021	Olink Explore 1536	Cardiometabolic	462933	0.977932	0.910495	chr5:102301358_C_T	rs74567345	T	C	0.9526
0	ENSG00000145730	'PAM	47_Hand_grip_strength_right_inst_mean__RINT	GCST90083205	5	102866195	UKB_Freeze_450_EUR	Treatment/medication code: metformin	ukb-b-14609	'PAM	P19021	Olink Explore 1536	Cardiometabolic	462933	0.977932	0.910495	chr5:102301358_C_T	rs74567345	T	C	0.9526
0	ENSG00000145730	'PAM	RGC_T2D_New_Strict_CC__BIN	GCST90085503	5	102866195	UKB_Freeze_450_EUR	Treatment/medication code: metformin	ukb-b-14609	'PAM	P19021	Olink Explore 1536	Cardiometabolic	462933	0.977932	0.910495	chr5:102301358_C_T	rs74567345	T	C	0.9526
0	ENSG00000145730	'PAM	50_Standing_height_inst_mean__RINT	GCST90083263	5	102866195	UKB_Freeze_450_EUR	Treatment/medication code: metformin	ukb-b-14609	'PAM	P19021	Olink Explore 1536	Cardiometabolic	462933	0.977932	0.910495	chr5:102301358_C_T	rs74567345	T	C	0.9526
0	ENSG00000145730	'PAM	30840_Total_bilirubin_inst_mean__RINT	GCST90083027	5	102866195	UKB_Freeze_450_EUR	Treatment/medication code: metformin	ukb-b-14609	'PAM	P19021	Olink Explore 1536	Cardiometabolic	462933	0.977932	0.910495	chr5:102301358_C_T	rs74567345	T	C	0.9526
0	ENSG00000145730	'PAM	RGC_OralDiabetes_Med__BIN	GCST90085489	5	102866195	UKB_Freeze_450_EUR	Treatment/medication code: metformin	ukb-b-14609	'PAM	P19021	Olink Explore 1536	Cardiometabolic	462933	0.977932	0.910495	chr5:102301358_C_T	rs74567345	T	C	0.9526
0	ENSG00000145730	'PAM	23110_Impedance_of_arm_left_inst_mean__RINT	GCST90082899	5	102866195	UKB_Freeze_450_EUR	Treatment/medication code: metformin	ukb-b-14609	'PAM	P19021	Olink Explore 1536	Cardiometabolic	462933	0.977932	0.910495	chr5:102301358_C_T	rs74567345	T	C	0.9526
0	ENSG00000145730	'PAM	23121_Arm_fat_free_mass_right_inst_mean__RINT	GCST90082910	5	102866195	UKB_Freeze_450_EUR	Treatment/medication code: metformin	ukb-b-14609	'PAM	P19021	Olink Explore 1536	Cardiometabolic	462933	0.977932	0.910495	chr5:102301358_C_T	rs74567345	T	C	0.9526
0	ENSG00000145730	'PAM	20003_Treatment_or_Medication_Code_1140884600_metformin_AnyInst__BIN	GCST90082105	5	102866195	UKB_Freeze_450_EUR	Treatment/medication code: metformin	ukb-b-14609	'PAM	P19021	Olink Explore 1536	Cardiometabolic	462933	0.977932	0.910495	chr5:102301358_C_T	rs74567345	T	C	0.9526
0	ENSG00000145730	'PAM	20107_Illnesses_of_father_9_Diabetes_AnyInst__BIN	GCST90082249	5	102866195	UKB_Freeze_450_EUR	Treatment/medication code: metformin	ukb-b-14609	'PAM	P19021	Olink Explore 1536	Cardiometabolic	462933	0.977932	0.910495	chr5:102301358_C_T	rs74567345	T	C	0.9526
1	ENSG00000145730	'PAM	RGC_Metformin_Med__BIN	GCST90085485	5	102866195	UKB_Freeze_450_EUR	Treatment/medication code: metformin	ukb-b-14609	'PAM	P19021	Olink Explore 1536	Cardiometabolic	462933	0.977932	0.910495	chr5:102301358_C_T	rs74567345	T	C	0.9526
0	ENSG00000145730	'PAM	23101_Whole_body_fat_free_mass_inst_mean__RINT	GCST90082891	5	102866195	UKB_Freeze_450_EUR	Treatment/medication code: metformin	ukb-b-14609	'PAM	P19021	Olink Explore 1536	Cardiometabolic	462933	0.977932	0.910495	chr5:102301358_C_T	rs74567345	T	C	0.9526
0	ENSG00000145730	'PAM	46_Hand_grip_strength_left_inst_mean__RINT	GCST90083202	5	102866195	UKB_Freeze_450_EUR	Treatment/medication code: metformin	ukb-b-14609	'PAM	P19021	Olink Explore 1536	Cardiometabolic	462933	0.977932	0.910495	chr5:102301358_C_T	rs74567345	T	C	0.9526
0	ENSG00000145730	'PAM	23109_Impedance_of_arm_right_inst_mean__RINT	GCST90082898	5	102866195	UKB_Freeze_450_EUR	Treatment/medication code: metformin	ukb-b-14609	'PAM	P19021	Olink Explore 1536	Cardiometabolic	462933	0.977932	0.910495	chr5:102301358_C_T	rs74567345	T	C	0.9526
0	ENSG00000145794	'MEGF10	20257_Forced_vital_capacity_FVC_Z_score_inst_mean__RINT	GCST90082375	5	127331308	UKB_Freeze_450_EUR	Arm fat-free mass (right)	ukb-b-19520	'MEGF10	Q96KG7	Olink Explore 1536	Inflammation	454753	0.80725	0.810307	chr5:126628098_A_G	rs2194079	G	A	0.5177	NA
0	ENSG00000145794	'MEGF10	3062_Forced_vital_capacity_FVC_inst_mean__RINT	GCST90083001	5	127331308	UKB_Freeze_450_EUR	Arm fat-free mass (right)	ukb-b-19520	'MEGF10	Q96KG7	Olink Explore 1536	Inflammation	454753	0.80725	0.810307	chr5:126628098_A_G	rs2194079	G	A	0.5177	NA
0	ENSG00000145850	'TIMD4	30870_Triglycerides_inst_mean__RINT	GCST90083030	5	156919456	UKB_Freeze_450_EUR	Total cholesterol	ieu-a-301	'TIMD4	Q96H15	Olink Explore 1536	Cardiometabolic	187270	0.98504	0.996437	chr5:156390297_C_T	rs6882076	T	C	0.3609	NA
1	ENSG00000145850	'TIMD4	30690_Cholesterol_inst_mean__RINT	GCST90083010	5	156919456	UKB_Freeze_450_EUR	Total cholesterol	ieu-a-301	'TIMD4	Q96H15	Olink Explore 1536	Cardiometabolic	187270	0.98504	0.996437	chr5:156390297_C_T	rs6882076	T	C	0.3609	NA
0	ENSG00000145850	'TIMD4	30780_LDL_direct_inst_mean__RINT	GCST90083019	5	156919456	UKB_Freeze_450_EUR	Total cholesterol	ieu-a-301	'TIMD4	Q96H15	Olink Explore 1536	Cardiometabolic	187270	0.98504	0.996437	chr5:156390297_C_T	rs6882076	T	C	0.3609	NA
0	ENSG00000145850	'TIMD4	30640_Apolipoprotein_B_inst_mean__RINT	GCST90083004	5	156919456	UKB_Freeze_450_EUR	Total cholesterol	ieu-a-301	'TIMD4	Q96H15	Olink Explore 1536	Cardiometabolic	187270	0.98504	0.996437	chr5:156390297_C_T	rs6882076	T	C	0.3609	NA
0	ENSG00000145850	'TIMD4	30870_Triglycerides_inst_mean__RINT	GCST90083030	5	156919456	UKB_Freeze_450_EUR	lymphocyte cell count	ieu-b-32	'TIMD4	Q96H15	Olink Explore 1536	Cardiometabolic	524919	0.974896	0.995354	chr5:156399950_A_G	rs11134475	A	G	0.3588	NA
0	ENSG00000145850	'TIMD4	30690_Cholesterol_inst_mean__RINT	GCST90083010	5	156919456	UKB_Freeze_450_EUR	lymphocyte cell count	ieu-b-32	'TIMD4	Q96H15	Olink Explore 1536	Cardiometabolic	524919	0.974896	0.995354	chr5:156399950_A_G	rs11134475	A	G	0.3588	NA
0	ENSG00000145850	'TIMD4	30780_LDL_direct_inst_mean__RINT	GCST90083019	5	156919456	UKB_Freeze_450_EUR	lymphocyte cell count	ieu-b-32	'TIMD4	Q96H15	Olink Explore 1536	Cardiometabolic	524919	0.974896	0.995354	chr5:156399950_A_G	rs11134475	A	G	0.3588	NA
0	ENSG00000145850	'TIMD4	30640_Apolipoprotein_B_inst_mean__RINT	GCST90083004	5	156919456	UKB_Freeze_450_EUR	lymphocyte cell count	ieu-b-32	'TIMD4	Q96H15	Olink Explore 1536	Cardiometabolic	524919	0.974896	0.995354	chr5:156399950_A_G	rs11134475	A	G	0.3588	NA
1	ENSG00000145850	'TIMD4	30870_Triglycerides_inst_mean__RINT	GCST90083030	5	156919456	UKB_Freeze_450_EUR	Triglycerides	ebi-a-GCST002216	'TIMD4	Q96H15	Olink Explore 1536	Cardiometabolic	94595	0.960518	0.883006	chr5:156380067_G_T	rs4704727	T	G	0.3418	NA
0	ENSG00000145850	'TIMD4	30690_Cholesterol_inst_mean__RINT	GCST90083010	5	156919456	UKB_Freeze_450_EUR	Triglycerides	ebi-a-GCST002216	'TIMD4	Q96H15	Olink Explore 1536	Cardiometabolic	94595	0.960518	0.883006	chr5:156380067_G_T	rs4704727	T	G	0.3418	NA
0	ENSG00000145850	'TIMD4	30780_LDL_direct_inst_mean__RINT	GCST90083019	5	156919456	UKB_Freeze_450_EUR	Triglycerides	ebi-a-GCST002216	'TIMD4	Q96H15	Olink Explore 1536	Cardiometabolic	94595	0.960518	0.883006	chr5:156380067_G_T	rs4704727	T	G	0.3418	NA
0	ENSG00000145850	'TIMD4	30640_Apolipoprotein_B_inst_mean__RINT	GCST90083004	5	156919456	UKB_Freeze_450_EUR	Triglycerides	ebi-a-GCST002216	'TIMD4	Q96H15	Olink Explore 1536	Cardiometabolic	94595	0.960518	0.883006	chr5:156380067_G_T	rs4704727	T	G	0.3418	NA
0	ENSG00000145850	'TIMD4	30870_Triglycerides_inst_mean__RINT	GCST90083030	5	156919456	UKB_Freeze_450_EUR	Cholesterol, total	ebi-a-GCST002221	'TIMD4	Q96H15	Olink Explore 1536	Cardiometabolic	94595	0.98504	0.996437	chr5:156390297_C_T	rs6882076	T	C	0.3609	NA
0	ENSG00000145850	'TIMD4	30690_Cholesterol_inst_mean__RINT	GCST90083010	5	156919456	UKB_Freeze_450_EUR	Cholesterol, total	ebi-a-GCST002221	'TIMD4	Q96H15	Olink Explore 1536	Cardiometabolic	94595	0.98504	0.996437	chr5:156390297_C_T	rs6882076	T	C	0.3609	NA
0	ENSG00000145850	'TIMD4	30780_LDL_direct_inst_mean__RINT	GCST90083019	5	156919456	UKB_Freeze_450_EUR	Cholesterol, total	ebi-a-GCST002221	'TIMD4	Q96H15	Olink Explore 1536	Cardiometabolic	94595	0.98504	0.996437	chr5:156390297_C_T	rs6882076	T	C	0.3609	NA
0	ENSG00000145850	'TIMD4	30640_Apolipoprotein_B_inst_mean__RINT	GCST90083004	5	156919456	UKB_Freeze_450_EUR	Cholesterol, total	ebi-a-GCST002221	'TIMD4	Q96H15	Olink Explore 1536	Cardiometabolic	94595	0.98504	0.996437	chr5:156390297_C_T	rs6882076	T	C	0.3609	NA
0	ENSG00000145850	'TIMD4	30870_Triglycerides_inst_mean__RINT	GCST90083030	5	156919456	UKB_Freeze_450_EUR	Non-cancer illness code, self-reported: high cholesterol	ukb-b-10912	'TIMD4	Q96H15	Olink Explore 1536	Cardiometabolic	462933	0.96727	0.879561	chr5:156383422_A_G	rs1363232	A	G	0.3415	NA
0	ENSG00000145850	'TIMD4	30690_Cholesterol_inst_mean__RINT	GCST90083010	5	156919456	UKB_Freeze_450_EUR	Non-cancer illness code, self-reported: high cholesterol	ukb-b-10912	'TIMD4	Q96H15	Olink Explore 1536	Cardiometabolic	462933	0.96727	0.879561	chr5:156383422_A_G	rs1363232	A	G	0.3415	NA
0	ENSG00000145850	'TIMD4	30780_LDL_direct_inst_mean__RINT	GCST90083019	5	156919456	UKB_Freeze_450_EUR	Non-cancer illness code, self-reported: high cholesterol	ukb-b-10912	'TIMD4	Q96H15	Olink Explore 1536	Cardiometabolic	462933	0.96727	0.879561	chr5:156383422_A_G	rs1363232	A	G	0.3415	NA
0	ENSG00000145850	'TIMD4	30640_Apolipoprotein_B_inst_mean__RINT	GCST90083004	5	156919456	UKB_Freeze_450_EUR	Non-cancer illness code, self-reported: high cholesterol	ukb-b-10912	'TIMD4	Q96H15	Olink Explore 1536	Cardiometabolic	462933	0.96727	0.879561	chr5:156383422_A_G	rs1363232	A	G	0.3415	NA
0	ENSG00000145850	'TIMD4	30870_Triglycerides_inst_mean__RINT	GCST90083030	5	156919456	UKB_Freeze_450_EUR	Low density lipoprotein cholesterol levels	ebi-a-GCST90002412	'TIMD4	Q96H15	Olink Explore 1536	Cardiometabolic	431167	0.978956	0.996437	chr5:156390297_C_T	rs6882076	T	C	0.3609	NA
0	ENSG00000145850	'TIMD4	30690_Cholesterol_inst_mean__RINT	GCST90083010	5	156919456	UKB_Freeze_450_EUR	Low density lipoprotein cholesterol levels	ebi-a-GCST90002412	'TIMD4	Q96H15	Olink Explore 1536	Cardiometabolic	431167	0.978956	0.996437	chr5:156390297_C_T	rs6882076	T	C	0.3609	NA
1	ENSG00000145850	'TIMD4	30780_LDL_direct_inst_mean__RINT	GCST90083019	5	156919456	UKB_Freeze_450_EUR	Low density lipoprotein cholesterol levels	ebi-a-GCST90002412	'TIMD4	Q96H15	Olink Explore 1536	Cardiometabolic	431167	0.978956	0.996437	chr5:156390297_C_T	rs6882076	T	C	0.3609	NA
0	ENSG00000145850	'TIMD4	30640_Apolipoprotein_B_inst_mean__RINT	GCST90083004	5	156919456	UKB_Freeze_450_EUR	Low density lipoprotein cholesterol levels	ebi-a-GCST90002412	'TIMD4	Q96H15	Olink Explore 1536	Cardiometabolic	431167	0.978956	0.996437	chr5:156390297_C_T	rs6882076	T	C	0.3609	NA
0	ENSG00000145850	'TIMD4	30870_Triglycerides_inst_mean__RINT	GCST90083030	5	156919456	UKB_Freeze_450_EUR	Medication for cholesterol, blood pressure or diabetes: Cholesterol lowering medication	ukb-b-11740	'TIMD4	Q96H15	Olink Explore 1536	Cardiometabolic	209638	0.922682	0.879561	chr5:156383422_A_G	rs1363232	A	G	0.3415	NA
0	ENSG00000145850	'TIMD4	30690_Cholesterol_inst_mean__RINT	GCST90083010	5	156919456	UKB_Freeze_450_EUR	Medication for cholesterol, blood pressure or diabetes: Cholesterol lowering medication	ukb-b-11740	'TIMD4	Q96H15	Olink Explore 1536	Cardiometabolic	209638	0.922682	0.879561	chr5:156383422_A_G	rs1363232	A	G	0.3415	NA
0	ENSG00000145850	'TIMD4	30780_LDL_direct_inst_mean__RINT	GCST90083019	5	156919456	UKB_Freeze_450_EUR	Medication for cholesterol, blood pressure or diabetes: Cholesterol lowering medication	ukb-b-11740	'TIMD4	Q96H15	Olink Explore 1536	Cardiometabolic	209638	0.922682	0.879561	chr5:156383422_A_G	rs1363232	A	G	0.3415	NA
0	ENSG00000145850	'TIMD4	30640_Apolipoprotein_B_inst_mean__RINT	GCST90083004	5	156919456	UKB_Freeze_450_EUR	Medication for cholesterol, blood pressure or diabetes: Cholesterol lowering medication	ukb-b-11740	'TIMD4	Q96H15	Olink Explore 1536	Cardiometabolic	209638	0.922682	0.879561	chr5:156383422_A_G	rs1363232	A	G	0.3415	NA
0	ENSG00000145850	'TIMD4	30870_Triglycerides_inst_mean__RINT	GCST90083030	5	156919456	UKB_Freeze_450_EUR	Plateletcrit	ebi-a-GCST004607	'TIMD4	Q96H15	Olink Explore 1536	Cardiometabolic	164339	0.937536	0.986298	chr5:156387137_C_G	rs6878680	G	C	0.3585	NA
0	ENSG00000145850	'TIMD4	30690_Cholesterol_inst_mean__RINT	GCST90083010	5	156919456	UKB_Freeze_450_EUR	Plateletcrit	ebi-a-GCST004607	'TIMD4	Q96H15	Olink Explore 1536	Cardiometabolic	164339	0.937536	0.986298	chr5:156387137_C_G	rs6878680	G	C	0.3585	NA
0	ENSG00000145850	'TIMD4	30780_LDL_direct_inst_mean__RINT	GCST90083019	5	156919456	UKB_Freeze_450_EUR	Plateletcrit	ebi-a-GCST004607	'TIMD4	Q96H15	Olink Explore 1536	Cardiometabolic	164339	0.937536	0.986298	chr5:156387137_C_G	rs6878680	G	C	0.3585	NA
0	ENSG00000145850	'TIMD4	30640_Apolipoprotein_B_inst_mean__RINT	GCST90083004	5	156919456	UKB_Freeze_450_EUR	Plateletcrit	ebi-a-GCST004607	'TIMD4	Q96H15	Olink Explore 1536	Cardiometabolic	164339	0.937536	0.986298	chr5:156387137_C_G	rs6878680	G	C	0.3585	NA
0	ENSG00000146674	'IGFBP3	30770_IGF_1_inst_mean__RINT	GCST90083018	7	45914819	UKB_Freeze_450_EUR	Waist circumference	ieu-a-66	'IGFBP3	P17936	Olink Explore 1536	Cardiometabolic	243375	0.996627	0.879158	chr7:46008110_A_G	rs11977526	A	G	0.4071
0	ENSG00000146674	'IGFBP3	30770_IGF_1_inst_mean__RINT	GCST90083018	7	45914819	UKB_Freeze_450_EUR	systolic blood pressure	ieu-b-38	'IGFBP3	P17936	Olink Explore 1536	Cardiometabolic	718110	0.813986	0.879158	chr7:46008110_A_G	rs11977526	A	G	0.4071
0	ENSG00000150637	'CD226	30100_Mean_platelet_thrombocyte_volume_inst_mean__RINT	GCST90082975	18	69864313	UKB_Freeze_450_EUR	Myeloid white cell count	ebi-a-GCST004626	'CD226	Q15762	Olink Explore Expansion	Inflammation_II	169219	0.924357	0.874777	chr18:67531026_A_C	rs34794968	C	A	0.5869
0	ENSG00000150637	'CD226	30100_Mean_platelet_thrombocyte_volume_inst_mean__RINT	GCST90082975	18	69864313	UKB_Freeze_450_EUR	white blood cell count	ieu-b-30	'CD226	Q15762	Olink Explore Expansion	Inflammation_II	562197	0.953893	0.874607	chr18:67537270_A_C	rs12956324	C	A	0.5838
0	ENSG00000150637	'CD226	30100_Mean_platelet_thrombocyte_volume_inst_mean__RINT	GCST90082975	18	69864313	UKB_Freeze_450_EUR	neutrophil cell count	ieu-b-34	'CD226	Q15762	Olink Explore Expansion	Inflammation_II	519288	0.939578	0.87551	chr18:67531797_A_G	rs763362	A	G	0.5865
0	ENSG00000150637	'CD226	30100_Mean_platelet_thrombocyte_volume_inst_mean__RINT	GCST90082975	18	69864313	UKB_Freeze_450_EUR	Primary sclerosing cholangitis	ieu-a-1112	'CD226	Q15762	Olink Explore Expansion	Inflammation_II	14890	0.94091	0.85761	chr18:67544046_C_T	rs2469434	T	C	0.5791
0	ENSG00000156966	'B3GNT7	5254_Intra_ocular_pressure_corneal_compensated_right_inst_mean__RINT	GCST90083319	2	231395803	UKB_Freeze_450_EUR	Pulse rate	ukb-b-15892	'B3GNT7	Q8NFL0	Olink Explore Expansion	Cardiometabolic_II	151546	0.936113	0.897364	chr2:232252322_G_T	rs2595503	T	G	0.7425	NA
0	ENSG00000156966	'B3GNT7	5255_Intra_ocular_pressure_Goldmann_correlated_right_inst_mean__RINT	GCST90083320	2	231395803	UKB_Freeze_450_EUR	Pulse rate	ukb-b-15892	'B3GNT7	Q8NFL0	Olink Explore Expansion	Cardiometabolic_II	151546	0.936113	0.897364	chr2:232252322_G_T	rs2595503	T	G	0.7425	NA
0	ENSG00000156966	'B3GNT7	5254_Intra_ocular_pressure_corneal_compensated_right_inst_mean__RINT	GCST90083319	2	231395803	UKB_Freeze_450_EUR	Pulse rate, automated reading	ukb-b-18103	'B3GNT7	Q8NFL0	Olink Explore Expansion	Cardiometabolic_II	436424	0.989102	0.98174	chr2:232264914_G_T	rs13025087	G	T	0.7391	NA
0	ENSG00000156966	'B3GNT7	5255_Intra_ocular_pressure_Goldmann_correlated_right_inst_mean__RINT	GCST90083320	2	231395803	UKB_Freeze_450_EUR	Pulse rate, automated reading	ukb-b-18103	'B3GNT7	Q8NFL0	Olink Explore Expansion	Cardiometabolic_II	436424	0.989102	0.98174	chr2:232264914_G_T	rs13025087	G	T	0.7391	NA
0	ENSG00000156966	'B3GNT7	5254_Intra_ocular_pressure_corneal_compensated_right_inst_mean__RINT	GCST90083319	2	231395803	UKB_Freeze_450_EUR	Heart rate	ebi-a-GCST001969	'B3GNT7	Q8NFL0	Olink Explore Expansion	Cardiometabolic_II	6568	0.987586	0.955131	chr2:232271284_A_C	rs13030174	A	C	0.7392	NA
0	ENSG00000156966	'B3GNT7	5255_Intra_ocular_pressure_Goldmann_correlated_right_inst_mean__RINT	GCST90083320	2	231395803	UKB_Freeze_450_EUR	Heart rate	ebi-a-GCST001969	'B3GNT7	Q8NFL0	Olink Explore Expansion	Cardiometabolic_II	6568	0.987586	0.955131	chr2:232271284_A_C	rs13030174	A	C	0.7392	NA
0	ENSG00000156966	'B3GNT7	5254_Intra_ocular_pressure_corneal_compensated_right_inst_mean__RINT	GCST90083319	2	231395803	UKB_Freeze_450_EUR	monocyte cell count	ieu-b-31	'B3GNT7	Q8NFL0	Olink Explore Expansion	Cardiometabolic_II	520648	0.976712	0.907949	chr2:232256864_C_G	rs2595507	G	C	0.7434	NA
0	ENSG00000156966	'B3GNT7	5255_Intra_ocular_pressure_Goldmann_correlated_right_inst_mean__RINT	GCST90083320	2	231395803	UKB_Freeze_450_EUR	monocyte cell count	ieu-b-31	'B3GNT7	Q8NFL0	Olink Explore Expansion	Cardiometabolic_II	520648	0.976712	0.907949	chr2:232256864_C_G	rs2595507	G	C	0.7434	NA
1	ENSG00000161270	'NPHS1	RGC_Urinary_AlbuminCreatinine_Ratio__RINT	GCST90085519	19	35826513	UKB_Freeze_450_EUR	Urinary albumin excretion	ebi-a-GCST006586	'NPHS1	O60500	Olink Explore Expansion	Inflammation_II	382500	0.987278	0.97396	chr19:36339247_C_T	rs33950747	C	T	0.921	NA
0	ENSG00000162998	'FRZB	50_Standing_height_inst_mean__RINT	GCST90083263	2	182834848	UKB_Freeze_450_EUR	Sitting height	ukb-b-16881	'FRZB	Q92765	Olink Explore 1536	Neurology	461536	0.96784	1	chr2:183699584_C_G	rs7775	G	C	0.9148
0	ENSG00000165806	'CASP7	Phe10_H26__BIN	GCST90083879	10	113679754	UKB_Freeze_450_EUR	IDP T1 FIRST left thalamus volume	ubm-a-11	'CASP7	P55210	Olink Explore Expansion	Neurology_II	7916	0.883507	0.842701	chr10:115515120_A_G	rs3981351	A	G	0.7535	CHEMBL197672 [EMRICASAN][2][INHIBITOR][Small molecule]
0	ENSG00000165806	'CASP7	Phe10_H258__BIN	GCST90083873	10	113679754	UKB_Freeze_450_EUR	IDP T1 FIRST left thalamus volume	ubm-a-11	'CASP7	P55210	Olink Explore Expansion	Neurology_II	7916	0.883507	0.842701	chr10:115515120_A_G	rs3981351	A	G	0.7535	CHEMBL197672 [EMRICASAN][2][INHIBITOR][Small molecule]
0	ENSG00000165806	'CASP7	Phe10_H269__BIN	GCST90083878	10	113679754	UKB_Freeze_450_EUR	IDP T1 FIRST left thalamus volume	ubm-a-11	'CASP7	P55210	Olink Explore Expansion	Neurology_II	7916	0.883507	0.842701	chr10:115515120_A_G	rs3981351	A	G	0.7535	CHEMBL197672 [EMRICASAN][2][INHIBITOR][Small molecule]
0	ENSG00000168056	'LTBP3	51_Seated_height_inst_mean__RINT	GCST90083316	11	65539079	UKB_Freeze_450_EUR	Lung function (FEV1/FVC)	ebi-a-GCST007431	'LTBP3	Q9NS15	Olink Explore 1536	Oncology	321047	0.985791	1	chr11:65324276_C_T	rs11227223	T	C	0.0561
0	ENSG00000168056	'LTBP3	50_Standing_height_inst_mean__RINT	GCST90083263	11	65539079	UKB_Freeze_450_EUR	Lung function (FEV1/FVC)	ebi-a-GCST007431	'LTBP3	Q9NS15	Olink Explore 1536	Oncology	321047	0.985791	1	chr11:65324276_C_T	rs11227223	T	C	0.0561
0	ENSG00000168477	'TNXB	47_Hand_grip_strength_right_inst_mean__RINT	GCST90083205	6	32041348	UKB_Freeze_450_EUR	IgD on IgD+ CD24+ B cell	ebi-a-GCST90001820	'TNXB	P22105	Olink Explore 1536	Neurology	3656	0.829652	0.849531	chr6:31573110_A_G	rs9267517	A	G	0.0136
0	ENSG00000169174	'PCSK9	RGC_LipidLowering_Med__BIN	GCST90085479	1	55039837	UKB_Freeze_450_EUR	Cholesterol, total	ebi-a-GCST002221	'PCSK9	Q8NBP7	Olink Explore 1536	Cardiometabolic	94595	0.99797	1	chr1:55505647_G_T	rs11591147	G	T	0.9847	CHEMBL2109540 [ALIROCUMAB][4][INHIBITOR][Antibody]|CHEMBL2364655 [EVOLOCUMAB][4][INHIBITOR][Antibody]|CHEMBL3137349 [BOCOCIZUMAB][3][INHIBITOR][Antibody]|CHEMBL2109539 [RG-7652][2][INHIBITOR][Antibody]|CHEMBL3137352 [RALPANCIZUMAB][1][INHIBITOR][Antibody]
0	ENSG00000169174	'PCSK9	6177_Medication_for_cholesterol_blood_pressure_or_diabetes_1_Cholesterol_lowering_medication_AnyInst__BIN	GCST90083472	1	55039837	UKB_Freeze_450_EUR	Cholesterol, total	ebi-a-GCST002221	'PCSK9	Q8NBP7	Olink Explore 1536	Cardiometabolic	94595	0.99797	1	chr1:55505647_G_T	rs11591147	G	T	0.9847	CHEMBL2109540 [ALIROCUMAB][4][INHIBITOR][Antibody]|CHEMBL2364655 [EVOLOCUMAB][4][INHIBITOR][Antibody]|CHEMBL3137349 [BOCOCIZUMAB][3][INHIBITOR][Antibody]|CHEMBL2109539 [RG-7652][2][INHIBITOR][Antibody]|CHEMBL3137352 [RALPANCIZUMAB][1][INHIBITOR][Antibody]
0	ENSG00000169174	'PCSK9	30640_Apolipoprotein_B_inst_mean__RINT	GCST90083004	1	55039837	UKB_Freeze_450_EUR	Cholesterol, total	ebi-a-GCST002221	'PCSK9	Q8NBP7	Olink Explore 1536	Cardiometabolic	94595	0.99797	1	chr1:55505647_G_T	rs11591147	G	T	0.9847	CHEMBL2109540 [ALIROCUMAB][4][INHIBITOR][Antibody]|CHEMBL2364655 [EVOLOCUMAB][4][INHIBITOR][Antibody]|CHEMBL3137349 [BOCOCIZUMAB][3][INHIBITOR][Antibody]|CHEMBL2109539 [RG-7652][2][INHIBITOR][Antibody]|CHEMBL3137352 [RALPANCIZUMAB][1][INHIBITOR][Antibody]
0	ENSG00000169174	'PCSK9	Phe10_E78__BIN	GCST90083754	1	55039837	UKB_Freeze_450_EUR	Cholesterol, total	ebi-a-GCST002221	'PCSK9	Q8NBP7	Olink Explore 1536	Cardiometabolic	94595	0.99797	1	chr1:55505647_G_T	rs11591147	G	T	0.9847	CHEMBL2109540 [ALIROCUMAB][4][INHIBITOR][Antibody]|CHEMBL2364655 [EVOLOCUMAB][4][INHIBITOR][Antibody]|CHEMBL3137349 [BOCOCIZUMAB][3][INHIBITOR][Antibody]|CHEMBL2109539 [RG-7652][2][INHIBITOR][Antibody]|CHEMBL3137352 [RALPANCIZUMAB][1][INHIBITOR][Antibody]
0	ENSG00000169174	'PCSK9	30780_LDL_direct_inst_mean__RINT	GCST90083019	1	55039837	UKB_Freeze_450_EUR	Cholesterol, total	ebi-a-GCST002221	'PCSK9	Q8NBP7	Olink Explore 1536	Cardiometabolic	94595	0.99797	1	chr1:55505647_G_T	rs11591147	G	T	0.9847	CHEMBL2109540 [ALIROCUMAB][4][INHIBITOR][Antibody]|CHEMBL2364655 [EVOLOCUMAB][4][INHIBITOR][Antibody]|CHEMBL3137349 [BOCOCIZUMAB][3][INHIBITOR][Antibody]|CHEMBL2109539 [RG-7652][2][INHIBITOR][Antibody]|CHEMBL3137352 [RALPANCIZUMAB][1][INHIBITOR][Antibody]
0	ENSG00000169174	'PCSK9	30690_Cholesterol_inst_mean__RINT	GCST90083010	1	55039837	UKB_Freeze_450_EUR	Cholesterol, total	ebi-a-GCST002221	'PCSK9	Q8NBP7	Olink Explore 1536	Cardiometabolic	94595	0.99797	1	chr1:55505647_G_T	rs11591147	G	T	0.9847	CHEMBL2109540 [ALIROCUMAB][4][INHIBITOR][Antibody]|CHEMBL2364655 [EVOLOCUMAB][4][INHIBITOR][Antibody]|CHEMBL3137349 [BOCOCIZUMAB][3][INHIBITOR][Antibody]|CHEMBL2109539 [RG-7652][2][INHIBITOR][Antibody]|CHEMBL3137352 [RALPANCIZUMAB][1][INHIBITOR][Antibody]
0	ENSG00000169174	'PCSK9	20003_Treatment_or_Medication_Code_1140861958_simvastatin_AnyInst__BIN	GCST90081995	1	55039837	UKB_Freeze_450_EUR	Cholesterol, total	ebi-a-GCST002221	'PCSK9	Q8NBP7	Olink Explore 1536	Cardiometabolic	94595	0.99797	1	chr1:55505647_G_T	rs11591147	G	T	0.9847	CHEMBL2109540 [ALIROCUMAB][4][INHIBITOR][Antibody]|CHEMBL2364655 [EVOLOCUMAB][4][INHIBITOR][Antibody]|CHEMBL3137349 [BOCOCIZUMAB][3][INHIBITOR][Antibody]|CHEMBL2109539 [RG-7652][2][INHIBITOR][Antibody]|CHEMBL3137352 [RALPANCIZUMAB][1][INHIBITOR][Antibody]
0	ENSG00000169174	'PCSK9	30660_Direct_bilirubin_inst_mean__RINT	GCST90083007	1	55039837	UKB_Freeze_450_EUR	Cholesterol, total	ebi-a-GCST002221	'PCSK9	Q8NBP7	Olink Explore 1536	Cardiometabolic	94595	0.99797	1	chr1:55505647_G_T	rs11591147	G	T	0.9847	CHEMBL2109540 [ALIROCUMAB][4][INHIBITOR][Antibody]|CHEMBL2364655 [EVOLOCUMAB][4][INHIBITOR][Antibody]|CHEMBL3137349 [BOCOCIZUMAB][3][INHIBITOR][Antibody]|CHEMBL2109539 [RG-7652][2][INHIBITOR][Antibody]|CHEMBL3137352 [RALPANCIZUMAB][1][INHIBITOR][Antibody]
0	ENSG00000169174	'PCSK9	20002_Illness_code_SR_1473_high_cholesterol_AnyInst__BIN	GCST90081869	1	55039837	UKB_Freeze_450_EUR	Cholesterol, total	ebi-a-GCST002221	'PCSK9	Q8NBP7	Olink Explore 1536	Cardiometabolic	94595	0.99797	1	chr1:55505647_G_T	rs11591147	G	T	0.9847	CHEMBL2109540 [ALIROCUMAB][4][INHIBITOR][Antibody]|CHEMBL2364655 [EVOLOCUMAB][4][INHIBITOR][Antibody]|CHEMBL3137349 [BOCOCIZUMAB][3][INHIBITOR][Antibody]|CHEMBL2109539 [RG-7652][2][INHIBITOR][Antibody]|CHEMBL3137352 [RALPANCIZUMAB][1][INHIBITOR][Antibody]
0	ENSG00000169174	'PCSK9	20002_Illness_code_SR_1473_high_cholesterol_Phe10_E78_combined_AnyInst__BIN	GCST90081870	1	55039837	UKB_Freeze_450_EUR	Cholesterol, total	ebi-a-GCST002221	'PCSK9	Q8NBP7	Olink Explore 1536	Cardiometabolic	94595	0.99797	1	chr1:55505647_G_T	rs11591147	G	T	0.9847	CHEMBL2109540 [ALIROCUMAB][4][INHIBITOR][Antibody]|CHEMBL2364655 [EVOLOCUMAB][4][INHIBITOR][Antibody]|CHEMBL3137349 [BOCOCIZUMAB][3][INHIBITOR][Antibody]|CHEMBL2109539 [RG-7652][2][INHIBITOR][Antibody]|CHEMBL3137352 [RALPANCIZUMAB][1][INHIBITOR][Antibody]
0	ENSG00000169174	'PCSK9	RGC_LipidLowering_Med__BIN	GCST90085479	1	55039837	UKB_Freeze_450_EUR	Diagnoses - secondary ICD10: E78.0 Pure hypercholesterolaemia	ukb-b-12651	'PCSK9	Q8NBP7	Olink Explore 1536	Cardiometabolic	463010	0.997627	1	chr1:55505647_G_T	rs11591147	G	T	0.9847	CHEMBL2109540 [ALIROCUMAB][4][INHIBITOR][Antibody]|CHEMBL2364655 [EVOLOCUMAB][4][INHIBITOR][Antibody]|CHEMBL3137349 [BOCOCIZUMAB][3][INHIBITOR][Antibody]|CHEMBL2109539 [RG-7652][2][INHIBITOR][Antibody]|CHEMBL3137352 [RALPANCIZUMAB][1][INHIBITOR][Antibody]
0	ENSG00000169174	'PCSK9	6177_Medication_for_cholesterol_blood_pressure_or_diabetes_1_Cholesterol_lowering_medication_AnyInst__BIN	GCST90083472	1	55039837	UKB_Freeze_450_EUR	Diagnoses - secondary ICD10: E78.0 Pure hypercholesterolaemia	ukb-b-12651	'PCSK9	Q8NBP7	Olink Explore 1536	Cardiometabolic	463010	0.997627	1	chr1:55505647_G_T	rs11591147	G	T	0.9847	CHEMBL2109540 [ALIROCUMAB][4][INHIBITOR][Antibody]|CHEMBL2364655 [EVOLOCUMAB][4][INHIBITOR][Antibody]|CHEMBL3137349 [BOCOCIZUMAB][3][INHIBITOR][Antibody]|CHEMBL2109539 [RG-7652][2][INHIBITOR][Antibody]|CHEMBL3137352 [RALPANCIZUMAB][1][INHIBITOR][Antibody]
0	ENSG00000169174	'PCSK9	30640_Apolipoprotein_B_inst_mean__RINT	GCST90083004	1	55039837	UKB_Freeze_450_EUR	Diagnoses - secondary ICD10: E78.0 Pure hypercholesterolaemia	ukb-b-12651	'PCSK9	Q8NBP7	Olink Explore 1536	Cardiometabolic	463010	0.997627	1	chr1:55505647_G_T	rs11591147	G	T	0.9847	CHEMBL2109540 [ALIROCUMAB][4][INHIBITOR][Antibody]|CHEMBL2364655 [EVOLOCUMAB][4][INHIBITOR][Antibody]|CHEMBL3137349 [BOCOCIZUMAB][3][INHIBITOR][Antibody]|CHEMBL2109539 [RG-7652][2][INHIBITOR][Antibody]|CHEMBL3137352 [RALPANCIZUMAB][1][INHIBITOR][Antibody]
0	ENSG00000169174	'PCSK9	Phe10_E78__BIN	GCST90083754	1	55039837	UKB_Freeze_450_EUR	Diagnoses - secondary ICD10: E78.0 Pure hypercholesterolaemia	ukb-b-12651	'PCSK9	Q8NBP7	Olink Explore 1536	Cardiometabolic	463010	0.997627	1	chr1:55505647_G_T	rs11591147	G	T	0.9847	CHEMBL2109540 [ALIROCUMAB][4][INHIBITOR][Antibody]|CHEMBL2364655 [EVOLOCUMAB][4][INHIBITOR][Antibody]|CHEMBL3137349 [BOCOCIZUMAB][3][INHIBITOR][Antibody]|CHEMBL2109539 [RG-7652][2][INHIBITOR][Antibody]|CHEMBL3137352 [RALPANCIZUMAB][1][INHIBITOR][Antibody]
0	ENSG00000169174	'PCSK9	30780_LDL_direct_inst_mean__RINT	GCST90083019	1	55039837	UKB_Freeze_450_EUR	Diagnoses - secondary ICD10: E78.0 Pure hypercholesterolaemia	ukb-b-12651	'PCSK9	Q8NBP7	Olink Explore 1536	Cardiometabolic	463010	0.997627	1	chr1:55505647_G_T	rs11591147	G	T	0.9847	CHEMBL2109540 [ALIROCUMAB][4][INHIBITOR][Antibody]|CHEMBL2364655 [EVOLOCUMAB][4][INHIBITOR][Antibody]|CHEMBL3137349 [BOCOCIZUMAB][3][INHIBITOR][Antibody]|CHEMBL2109539 [RG-7652][2][INHIBITOR][Antibody]|CHEMBL3137352 [RALPANCIZUMAB][1][INHIBITOR][Antibody]
0	ENSG00000169174	'PCSK9	30690_Cholesterol_inst_mean__RINT	GCST90083010	1	55039837	UKB_Freeze_450_EUR	Diagnoses - secondary ICD10: E78.0 Pure hypercholesterolaemia	ukb-b-12651	'PCSK9	Q8NBP7	Olink Explore 1536	Cardiometabolic	463010	0.997627	1	chr1:55505647_G_T	rs11591147	G	T	0.9847	CHEMBL2109540 [ALIROCUMAB][4][INHIBITOR][Antibody]|CHEMBL2364655 [EVOLOCUMAB][4][INHIBITOR][Antibody]|CHEMBL3137349 [BOCOCIZUMAB][3][INHIBITOR][Antibody]|CHEMBL2109539 [RG-7652][2][INHIBITOR][Antibody]|CHEMBL3137352 [RALPANCIZUMAB][1][INHIBITOR][Antibody]
0	ENSG00000169174	'PCSK9	20003_Treatment_or_Medication_Code_1140861958_simvastatin_AnyInst__BIN	GCST90081995	1	55039837	UKB_Freeze_450_EUR	Diagnoses - secondary ICD10: E78.0 Pure hypercholesterolaemia	ukb-b-12651	'PCSK9	Q8NBP7	Olink Explore 1536	Cardiometabolic	463010	0.997627	1	chr1:55505647_G_T	rs11591147	G	T	0.9847	CHEMBL2109540 [ALIROCUMAB][4][INHIBITOR][Antibody]|CHEMBL2364655 [EVOLOCUMAB][4][INHIBITOR][Antibody]|CHEMBL3137349 [BOCOCIZUMAB][3][INHIBITOR][Antibody]|CHEMBL2109539 [RG-7652][2][INHIBITOR][Antibody]|CHEMBL3137352 [RALPANCIZUMAB][1][INHIBITOR][Antibody]
0	ENSG00000169174	'PCSK9	30660_Direct_bilirubin_inst_mean__RINT	GCST90083007	1	55039837	UKB_Freeze_450_EUR	Diagnoses - secondary ICD10: E78.0 Pure hypercholesterolaemia	ukb-b-12651	'PCSK9	Q8NBP7	Olink Explore 1536	Cardiometabolic	463010	0.997627	1	chr1:55505647_G_T	rs11591147	G	T	0.9847	CHEMBL2109540 [ALIROCUMAB][4][INHIBITOR][Antibody]|CHEMBL2364655 [EVOLOCUMAB][4][INHIBITOR][Antibody]|CHEMBL3137349 [BOCOCIZUMAB][3][INHIBITOR][Antibody]|CHEMBL2109539 [RG-7652][2][INHIBITOR][Antibody]|CHEMBL3137352 [RALPANCIZUMAB][1][INHIBITOR][Antibody]
0	ENSG00000169174	'PCSK9	20002_Illness_code_SR_1473_high_cholesterol_AnyInst__BIN	GCST90081869	1	55039837	UKB_Freeze_450_EUR	Diagnoses - secondary ICD10: E78.0 Pure hypercholesterolaemia	ukb-b-12651	'PCSK9	Q8NBP7	Olink Explore 1536	Cardiometabolic	463010	0.997627	1	chr1:55505647_G_T	rs11591147	G	T	0.9847	CHEMBL2109540 [ALIROCUMAB][4][INHIBITOR][Antibody]|CHEMBL2364655 [EVOLOCUMAB][4][INHIBITOR][Antibody]|CHEMBL3137349 [BOCOCIZUMAB][3][INHIBITOR][Antibody]|CHEMBL2109539 [RG-7652][2][INHIBITOR][Antibody]|CHEMBL3137352 [RALPANCIZUMAB][1][INHIBITOR][Antibody]
0	ENSG00000169174	'PCSK9	20002_Illness_code_SR_1473_high_cholesterol_Phe10_E78_combined_AnyInst__BIN	GCST90081870	1	55039837	UKB_Freeze_450_EUR	Diagnoses - secondary ICD10: E78.0 Pure hypercholesterolaemia	ukb-b-12651	'PCSK9	Q8NBP7	Olink Explore 1536	Cardiometabolic	463010	0.997627	1	chr1:55505647_G_T	rs11591147	G	T	0.9847	CHEMBL2109540 [ALIROCUMAB][4][INHIBITOR][Antibody]|CHEMBL2364655 [EVOLOCUMAB][4][INHIBITOR][Antibody]|CHEMBL3137349 [BOCOCIZUMAB][3][INHIBITOR][Antibody]|CHEMBL2109539 [RG-7652][2][INHIBITOR][Antibody]|CHEMBL3137352 [RALPANCIZUMAB][1][INHIBITOR][Antibody]
0	ENSG00000169174	'PCSK9	RGC_LipidLowering_Med__BIN	GCST90085479	1	55039837	UKB_Freeze_450_EUR	Medication for cholesterol, blood pressure, diabetes, or take exogenous hormones: Cholesterol lowering medication	ukb-b-17805	'PCSK9	Q8NBP7	Olink Explore 1536	Cardiometabolic	249710	0.997674	1	chr1:55505647_G_T	rs11591147	G	T	0.9847	CHEMBL2109540 [ALIROCUMAB][4][INHIBITOR][Antibody]|CHEMBL2364655 [EVOLOCUMAB][4][INHIBITOR][Antibody]|CHEMBL3137349 [BOCOCIZUMAB][3][INHIBITOR][Antibody]|CHEMBL2109539 [RG-7652][2][INHIBITOR][Antibody]|CHEMBL3137352 [RALPANCIZUMAB][1][INHIBITOR][Antibody]
0	ENSG00000169174	'PCSK9	6177_Medication_for_cholesterol_blood_pressure_or_diabetes_1_Cholesterol_lowering_medication_AnyInst__BIN	GCST90083472	1	55039837	UKB_Freeze_450_EUR	Medication for cholesterol, blood pressure, diabetes, or take exogenous hormones: Cholesterol lowering medication	ukb-b-17805	'PCSK9	Q8NBP7	Olink Explore 1536	Cardiometabolic	249710	0.997674	1	chr1:55505647_G_T	rs11591147	G	T	0.9847	CHEMBL2109540 [ALIROCUMAB][4][INHIBITOR][Antibody]|CHEMBL2364655 [EVOLOCUMAB][4][INHIBITOR][Antibody]|CHEMBL3137349 [BOCOCIZUMAB][3][INHIBITOR][Antibody]|CHEMBL2109539 [RG-7652][2][INHIBITOR][Antibody]|CHEMBL3137352 [RALPANCIZUMAB][1][INHIBITOR][Antibody]
0	ENSG00000169174	'PCSK9	30640_Apolipoprotein_B_inst_mean__RINT	GCST90083004	1	55039837	UKB_Freeze_450_EUR	Medication for cholesterol, blood pressure, diabetes, or take exogenous hormones: Cholesterol lowering medication	ukb-b-17805	'PCSK9	Q8NBP7	Olink Explore 1536	Cardiometabolic	249710	0.997674	1	chr1:55505647_G_T	rs11591147	G	T	0.9847	CHEMBL2109540 [ALIROCUMAB][4][INHIBITOR][Antibody]|CHEMBL2364655 [EVOLOCUMAB][4][INHIBITOR][Antibody]|CHEMBL3137349 [BOCOCIZUMAB][3][INHIBITOR][Antibody]|CHEMBL2109539 [RG-7652][2][INHIBITOR][Antibody]|CHEMBL3137352 [RALPANCIZUMAB][1][INHIBITOR][Antibody]
0	ENSG00000169174	'PCSK9	Phe10_E78__BIN	GCST90083754	1	55039837	UKB_Freeze_450_EUR	Medication for cholesterol, blood pressure, diabetes, or take exogenous hormones: Cholesterol lowering medication	ukb-b-17805	'PCSK9	Q8NBP7	Olink Explore 1536	Cardiometabolic	249710	0.997674	1	chr1:55505647_G_T	rs11591147	G	T	0.9847	CHEMBL2109540 [ALIROCUMAB][4][INHIBITOR][Antibody]|CHEMBL2364655 [EVOLOCUMAB][4][INHIBITOR][Antibody]|CHEMBL3137349 [BOCOCIZUMAB][3][INHIBITOR][Antibody]|CHEMBL2109539 [RG-7652][2][INHIBITOR][Antibody]|CHEMBL3137352 [RALPANCIZUMAB][1][INHIBITOR][Antibody]
0	ENSG00000169174	'PCSK9	30780_LDL_direct_inst_mean__RINT	GCST90083019	1	55039837	UKB_Freeze_450_EUR	Medication for cholesterol, blood pressure, diabetes, or take exogenous hormones: Cholesterol lowering medication	ukb-b-17805	'PCSK9	Q8NBP7	Olink Explore 1536	Cardiometabolic	249710	0.997674	1	chr1:55505647_G_T	rs11591147	G	T	0.9847	CHEMBL2109540 [ALIROCUMAB][4][INHIBITOR][Antibody]|CHEMBL2364655 [EVOLOCUMAB][4][INHIBITOR][Antibody]|CHEMBL3137349 [BOCOCIZUMAB][3][INHIBITOR][Antibody]|CHEMBL2109539 [RG-7652][2][INHIBITOR][Antibody]|CHEMBL3137352 [RALPANCIZUMAB][1][INHIBITOR][Antibody]
0	ENSG00000169174	'PCSK9	30690_Cholesterol_inst_mean__RINT	GCST90083010	1	55039837	UKB_Freeze_450_EUR	Medication for cholesterol, blood pressure, diabetes, or take exogenous hormones: Cholesterol lowering medication	ukb-b-17805	'PCSK9	Q8NBP7	Olink Explore 1536	Cardiometabolic	249710	0.997674	1	chr1:55505647_G_T	rs11591147	G	T	0.9847	CHEMBL2109540 [ALIROCUMAB][4][INHIBITOR][Antibody]|CHEMBL2364655 [EVOLOCUMAB][4][INHIBITOR][Antibody]|CHEMBL3137349 [BOCOCIZUMAB][3][INHIBITOR][Antibody]|CHEMBL2109539 [RG-7652][2][INHIBITOR][Antibody]|CHEMBL3137352 [RALPANCIZUMAB][1][INHIBITOR][Antibody]
0	ENSG00000169174	'PCSK9	20003_Treatment_or_Medication_Code_1140861958_simvastatin_AnyInst__BIN	GCST90081995	1	55039837	UKB_Freeze_450_EUR	Medication for cholesterol, blood pressure, diabetes, or take exogenous hormones: Cholesterol lowering medication	ukb-b-17805	'PCSK9	Q8NBP7	Olink Explore 1536	Cardiometabolic	249710	0.997674	1	chr1:55505647_G_T	rs11591147	G	T	0.9847	CHEMBL2109540 [ALIROCUMAB][4][INHIBITOR][Antibody]|CHEMBL2364655 [EVOLOCUMAB][4][INHIBITOR][Antibody]|CHEMBL3137349 [BOCOCIZUMAB][3][INHIBITOR][Antibody]|CHEMBL2109539 [RG-7652][2][INHIBITOR][Antibody]|CHEMBL3137352 [RALPANCIZUMAB][1][INHIBITOR][Antibody]
0	ENSG00000169174	'PCSK9	30660_Direct_bilirubin_inst_mean__RINT	GCST90083007	1	55039837	UKB_Freeze_450_EUR	Medication for cholesterol, blood pressure, diabetes, or take exogenous hormones: Cholesterol lowering medication	ukb-b-17805	'PCSK9	Q8NBP7	Olink Explore 1536	Cardiometabolic	249710	0.997674	1	chr1:55505647_G_T	rs11591147	G	T	0.9847	CHEMBL2109540 [ALIROCUMAB][4][INHIBITOR][Antibody]|CHEMBL2364655 [EVOLOCUMAB][4][INHIBITOR][Antibody]|CHEMBL3137349 [BOCOCIZUMAB][3][INHIBITOR][Antibody]|CHEMBL2109539 [RG-7652][2][INHIBITOR][Antibody]|CHEMBL3137352 [RALPANCIZUMAB][1][INHIBITOR][Antibody]
0	ENSG00000169174	'PCSK9	20002_Illness_code_SR_1473_high_cholesterol_AnyInst__BIN	GCST90081869	1	55039837	UKB_Freeze_450_EUR	Medication for cholesterol, blood pressure, diabetes, or take exogenous hormones: Cholesterol lowering medication	ukb-b-17805	'PCSK9	Q8NBP7	Olink Explore 1536	Cardiometabolic	249710	0.997674	1	chr1:55505647_G_T	rs11591147	G	T	0.9847	CHEMBL2109540 [ALIROCUMAB][4][INHIBITOR][Antibody]|CHEMBL2364655 [EVOLOCUMAB][4][INHIBITOR][Antibody]|CHEMBL3137349 [BOCOCIZUMAB][3][INHIBITOR][Antibody]|CHEMBL2109539 [RG-7652][2][INHIBITOR][Antibody]|CHEMBL3137352 [RALPANCIZUMAB][1][INHIBITOR][Antibody]
0	ENSG00000169174	'PCSK9	20002_Illness_code_SR_1473_high_cholesterol_Phe10_E78_combined_AnyInst__BIN	GCST90081870	1	55039837	UKB_Freeze_450_EUR	Medication for cholesterol, blood pressure, diabetes, or take exogenous hormones: Cholesterol lowering medication	ukb-b-17805	'PCSK9	Q8NBP7	Olink Explore 1536	Cardiometabolic	249710	0.997674	1	chr1:55505647_G_T	rs11591147	G	T	0.9847	CHEMBL2109540 [ALIROCUMAB][4][INHIBITOR][Antibody]|CHEMBL2364655 [EVOLOCUMAB][4][INHIBITOR][Antibody]|CHEMBL3137349 [BOCOCIZUMAB][3][INHIBITOR][Antibody]|CHEMBL2109539 [RG-7652][2][INHIBITOR][Antibody]|CHEMBL3137352 [RALPANCIZUMAB][1][INHIBITOR][Antibody]
0	ENSG00000169174	'PCSK9	RGC_LipidLowering_Med__BIN	GCST90085479	1	55039837	UKB_Freeze_450_EUR	Serum 25-Hydroxyvitamin D levels	ebi-a-GCST90000615	'PCSK9	Q8NBP7	Olink Explore 1536	Cardiometabolic	417580	0.997678	1	chr1:55505647_G_T	rs11591147	G	T	0.9847	CHEMBL2109540 [ALIROCUMAB][4][INHIBITOR][Antibody]|CHEMBL2364655 [EVOLOCUMAB][4][INHIBITOR][Antibody]|CHEMBL3137349 [BOCOCIZUMAB][3][INHIBITOR][Antibody]|CHEMBL2109539 [RG-7652][2][INHIBITOR][Antibody]|CHEMBL3137352 [RALPANCIZUMAB][1][INHIBITOR][Antibody]
0	ENSG00000169174	'PCSK9	6177_Medication_for_cholesterol_blood_pressure_or_diabetes_1_Cholesterol_lowering_medication_AnyInst__BIN	GCST90083472	1	55039837	UKB_Freeze_450_EUR	Serum 25-Hydroxyvitamin D levels	ebi-a-GCST90000615	'PCSK9	Q8NBP7	Olink Explore 1536	Cardiometabolic	417580	0.997678	1	chr1:55505647_G_T	rs11591147	G	T	0.9847	CHEMBL2109540 [ALIROCUMAB][4][INHIBITOR][Antibody]|CHEMBL2364655 [EVOLOCUMAB][4][INHIBITOR][Antibody]|CHEMBL3137349 [BOCOCIZUMAB][3][INHIBITOR][Antibody]|CHEMBL2109539 [RG-7652][2][INHIBITOR][Antibody]|CHEMBL3137352 [RALPANCIZUMAB][1][INHIBITOR][Antibody]
0	ENSG00000169174	'PCSK9	30640_Apolipoprotein_B_inst_mean__RINT	GCST90083004	1	55039837	UKB_Freeze_450_EUR	Serum 25-Hydroxyvitamin D levels	ebi-a-GCST90000615	'PCSK9	Q8NBP7	Olink Explore 1536	Cardiometabolic	417580	0.997678	1	chr1:55505647_G_T	rs11591147	G	T	0.9847	CHEMBL2109540 [ALIROCUMAB][4][INHIBITOR][Antibody]|CHEMBL2364655 [EVOLOCUMAB][4][INHIBITOR][Antibody]|CHEMBL3137349 [BOCOCIZUMAB][3][INHIBITOR][Antibody]|CHEMBL2109539 [RG-7652][2][INHIBITOR][Antibody]|CHEMBL3137352 [RALPANCIZUMAB][1][INHIBITOR][Antibody]
0	ENSG00000169174	'PCSK9	Phe10_E78__BIN	GCST90083754	1	55039837	UKB_Freeze_450_EUR	Serum 25-Hydroxyvitamin D levels	ebi-a-GCST90000615	'PCSK9	Q8NBP7	Olink Explore 1536	Cardiometabolic	417580	0.997678	1	chr1:55505647_G_T	rs11591147	G	T	0.9847	CHEMBL2109540 [ALIROCUMAB][4][INHIBITOR][Antibody]|CHEMBL2364655 [EVOLOCUMAB][4][INHIBITOR][Antibody]|CHEMBL3137349 [BOCOCIZUMAB][3][INHIBITOR][Antibody]|CHEMBL2109539 [RG-7652][2][INHIBITOR][Antibody]|CHEMBL3137352 [RALPANCIZUMAB][1][INHIBITOR][Antibody]
0	ENSG00000169174	'PCSK9	30780_LDL_direct_inst_mean__RINT	GCST90083019	1	55039837	UKB_Freeze_450_EUR	Serum 25-Hydroxyvitamin D levels	ebi-a-GCST90000615	'PCSK9	Q8NBP7	Olink Explore 1536	Cardiometabolic	417580	0.997678	1	chr1:55505647_G_T	rs11591147	G	T	0.9847	CHEMBL2109540 [ALIROCUMAB][4][INHIBITOR][Antibody]|CHEMBL2364655 [EVOLOCUMAB][4][INHIBITOR][Antibody]|CHEMBL3137349 [BOCOCIZUMAB][3][INHIBITOR][Antibody]|CHEMBL2109539 [RG-7652][2][INHIBITOR][Antibody]|CHEMBL3137352 [RALPANCIZUMAB][1][INHIBITOR][Antibody]
0	ENSG00000169174	'PCSK9	30690_Cholesterol_inst_mean__RINT	GCST90083010	1	55039837	UKB_Freeze_450_EUR	Serum 25-Hydroxyvitamin D levels	ebi-a-GCST90000615	'PCSK9	Q8NBP7	Olink Explore 1536	Cardiometabolic	417580	0.997678	1	chr1:55505647_G_T	rs11591147	G	T	0.9847	CHEMBL2109540 [ALIROCUMAB][4][INHIBITOR][Antibody]|CHEMBL2364655 [EVOLOCUMAB][4][INHIBITOR][Antibody]|CHEMBL3137349 [BOCOCIZUMAB][3][INHIBITOR][Antibody]|CHEMBL2109539 [RG-7652][2][INHIBITOR][Antibody]|CHEMBL3137352 [RALPANCIZUMAB][1][INHIBITOR][Antibody]
0	ENSG00000169174	'PCSK9	20003_Treatment_or_Medication_Code_1140861958_simvastatin_AnyInst__BIN	GCST90081995	1	55039837	UKB_Freeze_450_EUR	Serum 25-Hydroxyvitamin D levels	ebi-a-GCST90000615	'PCSK9	Q8NBP7	Olink Explore 1536	Cardiometabolic	417580	0.997678	1	chr1:55505647_G_T	rs11591147	G	T	0.9847	CHEMBL2109540 [ALIROCUMAB][4][INHIBITOR][Antibody]|CHEMBL2364655 [EVOLOCUMAB][4][INHIBITOR][Antibody]|CHEMBL3137349 [BOCOCIZUMAB][3][INHIBITOR][Antibody]|CHEMBL2109539 [RG-7652][2][INHIBITOR][Antibody]|CHEMBL3137352 [RALPANCIZUMAB][1][INHIBITOR][Antibody]
0	ENSG00000169174	'PCSK9	30660_Direct_bilirubin_inst_mean__RINT	GCST90083007	1	55039837	UKB_Freeze_450_EUR	Serum 25-Hydroxyvitamin D levels	ebi-a-GCST90000615	'PCSK9	Q8NBP7	Olink Explore 1536	Cardiometabolic	417580	0.997678	1	chr1:55505647_G_T	rs11591147	G	T	0.9847	CHEMBL2109540 [ALIROCUMAB][4][INHIBITOR][Antibody]|CHEMBL2364655 [EVOLOCUMAB][4][INHIBITOR][Antibody]|CHEMBL3137349 [BOCOCIZUMAB][3][INHIBITOR][Antibody]|CHEMBL2109539 [RG-7652][2][INHIBITOR][Antibody]|CHEMBL3137352 [RALPANCIZUMAB][1][INHIBITOR][Antibody]
0	ENSG00000169174	'PCSK9	20002_Illness_code_SR_1473_high_cholesterol_AnyInst__BIN	GCST90081869	1	55039837	UKB_Freeze_450_EUR	Serum 25-Hydroxyvitamin D levels	ebi-a-GCST90000615	'PCSK9	Q8NBP7	Olink Explore 1536	Cardiometabolic	417580	0.997678	1	chr1:55505647_G_T	rs11591147	G	T	0.9847	CHEMBL2109540 [ALIROCUMAB][4][INHIBITOR][Antibody]|CHEMBL2364655 [EVOLOCUMAB][4][INHIBITOR][Antibody]|CHEMBL3137349 [BOCOCIZUMAB][3][INHIBITOR][Antibody]|CHEMBL2109539 [RG-7652][2][INHIBITOR][Antibody]|CHEMBL3137352 [RALPANCIZUMAB][1][INHIBITOR][Antibody]
0	ENSG00000169174	'PCSK9	20002_Illness_code_SR_1473_high_cholesterol_Phe10_E78_combined_AnyInst__BIN	GCST90081870	1	55039837	UKB_Freeze_450_EUR	Serum 25-Hydroxyvitamin D levels	ebi-a-GCST90000615	'PCSK9	Q8NBP7	Olink Explore 1536	Cardiometabolic	417580	0.997678	1	chr1:55505647_G_T	rs11591147	G	T	0.9847	CHEMBL2109540 [ALIROCUMAB][4][INHIBITOR][Antibody]|CHEMBL2364655 [EVOLOCUMAB][4][INHIBITOR][Antibody]|CHEMBL3137349 [BOCOCIZUMAB][3][INHIBITOR][Antibody]|CHEMBL2109539 [RG-7652][2][INHIBITOR][Antibody]|CHEMBL3137352 [RALPANCIZUMAB][1][INHIBITOR][Antibody]
0	ENSG00000169174	'PCSK9	RGC_LipidLowering_Med__BIN	GCST90085479	1	55039837	UKB_Freeze_450_EUR	Coronary artery disease	ebi-a-GCST005194	'PCSK9	Q8NBP7	Olink Explore 1536	Cardiometabolic	296525	0.997673	1	chr1:55505647_G_T	rs11591147	G	T	0.9847	CHEMBL2109540 [ALIROCUMAB][4][INHIBITOR][Antibody]|CHEMBL2364655 [EVOLOCUMAB][4][INHIBITOR][Antibody]|CHEMBL3137349 [BOCOCIZUMAB][3][INHIBITOR][Antibody]|CHEMBL2109539 [RG-7652][2][INHIBITOR][Antibody]|CHEMBL3137352 [RALPANCIZUMAB][1][INHIBITOR][Antibody]
0	ENSG00000169174	'PCSK9	6177_Medication_for_cholesterol_blood_pressure_or_diabetes_1_Cholesterol_lowering_medication_AnyInst__BIN	GCST90083472	1	55039837	UKB_Freeze_450_EUR	Coronary artery disease	ebi-a-GCST005194	'PCSK9	Q8NBP7	Olink Explore 1536	Cardiometabolic	296525	0.997673	1	chr1:55505647_G_T	rs11591147	G	T	0.9847	CHEMBL2109540 [ALIROCUMAB][4][INHIBITOR][Antibody]|CHEMBL2364655 [EVOLOCUMAB][4][INHIBITOR][Antibody]|CHEMBL3137349 [BOCOCIZUMAB][3][INHIBITOR][Antibody]|CHEMBL2109539 [RG-7652][2][INHIBITOR][Antibody]|CHEMBL3137352 [RALPANCIZUMAB][1][INHIBITOR][Antibody]
0	ENSG00000169174	'PCSK9	30640_Apolipoprotein_B_inst_mean__RINT	GCST90083004	1	55039837	UKB_Freeze_450_EUR	Coronary artery disease	ebi-a-GCST005194	'PCSK9	Q8NBP7	Olink Explore 1536	Cardiometabolic	296525	0.997673	1	chr1:55505647_G_T	rs11591147	G	T	0.9847	CHEMBL2109540 [ALIROCUMAB][4][INHIBITOR][Antibody]|CHEMBL2364655 [EVOLOCUMAB][4][INHIBITOR][Antibody]|CHEMBL3137349 [BOCOCIZUMAB][3][INHIBITOR][Antibody]|CHEMBL2109539 [RG-7652][2][INHIBITOR][Antibody]|CHEMBL3137352 [RALPANCIZUMAB][1][INHIBITOR][Antibody]
0	ENSG00000169174	'PCSK9	Phe10_E78__BIN	GCST90083754	1	55039837	UKB_Freeze_450_EUR	Coronary artery disease	ebi-a-GCST005194	'PCSK9	Q8NBP7	Olink Explore 1536	Cardiometabolic	296525	0.997673	1	chr1:55505647_G_T	rs11591147	G	T	0.9847	CHEMBL2109540 [ALIROCUMAB][4][INHIBITOR][Antibody]|CHEMBL2364655 [EVOLOCUMAB][4][INHIBITOR][Antibody]|CHEMBL3137349 [BOCOCIZUMAB][3][INHIBITOR][Antibody]|CHEMBL2109539 [RG-7652][2][INHIBITOR][Antibody]|CHEMBL3137352 [RALPANCIZUMAB][1][INHIBITOR][Antibody]
0	ENSG00000169174	'PCSK9	30780_LDL_direct_inst_mean__RINT	GCST90083019	1	55039837	UKB_Freeze_450_EUR	Coronary artery disease	ebi-a-GCST005194	'PCSK9	Q8NBP7	Olink Explore 1536	Cardiometabolic	296525	0.997673	1	chr1:55505647_G_T	rs11591147	G	T	0.9847	CHEMBL2109540 [ALIROCUMAB][4][INHIBITOR][Antibody]|CHEMBL2364655 [EVOLOCUMAB][4][INHIBITOR][Antibody]|CHEMBL3137349 [BOCOCIZUMAB][3][INHIBITOR][Antibody]|CHEMBL2109539 [RG-7652][2][INHIBITOR][Antibody]|CHEMBL3137352 [RALPANCIZUMAB][1][INHIBITOR][Antibody]
0	ENSG00000169174	'PCSK9	30690_Cholesterol_inst_mean__RINT	GCST90083010	1	55039837	UKB_Freeze_450_EUR	Coronary artery disease	ebi-a-GCST005194	'PCSK9	Q8NBP7	Olink Explore 1536	Cardiometabolic	296525	0.997673	1	chr1:55505647_G_T	rs11591147	G	T	0.9847	CHEMBL2109540 [ALIROCUMAB][4][INHIBITOR][Antibody]|CHEMBL2364655 [EVOLOCUMAB][4][INHIBITOR][Antibody]|CHEMBL3137349 [BOCOCIZUMAB][3][INHIBITOR][Antibody]|CHEMBL2109539 [RG-7652][2][INHIBITOR][Antibody]|CHEMBL3137352 [RALPANCIZUMAB][1][INHIBITOR][Antibody]
0	ENSG00000169174	'PCSK9	20003_Treatment_or_Medication_Code_1140861958_simvastatin_AnyInst__BIN	GCST90081995	1	55039837	UKB_Freeze_450_EUR	Coronary artery disease	ebi-a-GCST005194	'PCSK9	Q8NBP7	Olink Explore 1536	Cardiometabolic	296525	0.997673	1	chr1:55505647_G_T	rs11591147	G	T	0.9847	CHEMBL2109540 [ALIROCUMAB][4][INHIBITOR][Antibody]|CHEMBL2364655 [EVOLOCUMAB][4][INHIBITOR][Antibody]|CHEMBL3137349 [BOCOCIZUMAB][3][INHIBITOR][Antibody]|CHEMBL2109539 [RG-7652][2][INHIBITOR][Antibody]|CHEMBL3137352 [RALPANCIZUMAB][1][INHIBITOR][Antibody]
0	ENSG00000169174	'PCSK9	30660_Direct_bilirubin_inst_mean__RINT	GCST90083007	1	55039837	UKB_Freeze_450_EUR	Coronary artery disease	ebi-a-GCST005194	'PCSK9	Q8NBP7	Olink Explore 1536	Cardiometabolic	296525	0.997673	1	chr1:55505647_G_T	rs11591147	G	T	0.9847	CHEMBL2109540 [ALIROCUMAB][4][INHIBITOR][Antibody]|CHEMBL2364655 [EVOLOCUMAB][4][INHIBITOR][Antibody]|CHEMBL3137349 [BOCOCIZUMAB][3][INHIBITOR][Antibody]|CHEMBL2109539 [RG-7652][2][INHIBITOR][Antibody]|CHEMBL3137352 [RALPANCIZUMAB][1][INHIBITOR][Antibody]
0	ENSG00000169174	'PCSK9	20002_Illness_code_SR_1473_high_cholesterol_AnyInst__BIN	GCST90081869	1	55039837	UKB_Freeze_450_EUR	Coronary artery disease	ebi-a-GCST005194	'PCSK9	Q8NBP7	Olink Explore 1536	Cardiometabolic	296525	0.997673	1	chr1:55505647_G_T	rs11591147	G	T	0.9847	CHEMBL2109540 [ALIROCUMAB][4][INHIBITOR][Antibody]|CHEMBL2364655 [EVOLOCUMAB][4][INHIBITOR][Antibody]|CHEMBL3137349 [BOCOCIZUMAB][3][INHIBITOR][Antibody]|CHEMBL2109539 [RG-7652][2][INHIBITOR][Antibody]|CHEMBL3137352 [RALPANCIZUMAB][1][INHIBITOR][Antibody]
0	ENSG00000169174	'PCSK9	20002_Illness_code_SR_1473_high_cholesterol_Phe10_E78_combined_AnyInst__BIN	GCST90081870	1	55039837	UKB_Freeze_450_EUR	Coronary artery disease	ebi-a-GCST005194	'PCSK9	Q8NBP7	Olink Explore 1536	Cardiometabolic	296525	0.997673	1	chr1:55505647_G_T	rs11591147	G	T	0.9847	CHEMBL2109540 [ALIROCUMAB][4][INHIBITOR][Antibody]|CHEMBL2364655 [EVOLOCUMAB][4][INHIBITOR][Antibody]|CHEMBL3137349 [BOCOCIZUMAB][3][INHIBITOR][Antibody]|CHEMBL2109539 [RG-7652][2][INHIBITOR][Antibody]|CHEMBL3137352 [RALPANCIZUMAB][1][INHIBITOR][Antibody]
0	ENSG00000169174	'PCSK9	RGC_LipidLowering_Med__BIN	GCST90085479	1	55039837	UKB_Freeze_450_EUR	Illnesses of father: Heart disease	ukb-b-18408	'PCSK9	Q8NBP7	Olink Explore 1536	Cardiometabolic	407557	0.997664	1	chr1:55505647_G_T	rs11591147	G	T	0.9847	CHEMBL2109540 [ALIROCUMAB][4][INHIBITOR][Antibody]|CHEMBL2364655 [EVOLOCUMAB][4][INHIBITOR][Antibody]|CHEMBL3137349 [BOCOCIZUMAB][3][INHIBITOR][Antibody]|CHEMBL2109539 [RG-7652][2][INHIBITOR][Antibody]|CHEMBL3137352 [RALPANCIZUMAB][1][INHIBITOR][Antibody]
0	ENSG00000169174	'PCSK9	6177_Medication_for_cholesterol_blood_pressure_or_diabetes_1_Cholesterol_lowering_medication_AnyInst__BIN	GCST90083472	1	55039837	UKB_Freeze_450_EUR	Illnesses of father: Heart disease	ukb-b-18408	'PCSK9	Q8NBP7	Olink Explore 1536	Cardiometabolic	407557	0.997664	1	chr1:55505647_G_T	rs11591147	G	T	0.9847	CHEMBL2109540 [ALIROCUMAB][4][INHIBITOR][Antibody]|CHEMBL2364655 [EVOLOCUMAB][4][INHIBITOR][Antibody]|CHEMBL3137349 [BOCOCIZUMAB][3][INHIBITOR][Antibody]|CHEMBL2109539 [RG-7652][2][INHIBITOR][Antibody]|CHEMBL3137352 [RALPANCIZUMAB][1][INHIBITOR][Antibody]
0	ENSG00000169174	'PCSK9	30640_Apolipoprotein_B_inst_mean__RINT	GCST90083004	1	55039837	UKB_Freeze_450_EUR	Illnesses of father: Heart disease	ukb-b-18408	'PCSK9	Q8NBP7	Olink Explore 1536	Cardiometabolic	407557	0.997664	1	chr1:55505647_G_T	rs11591147	G	T	0.9847	CHEMBL2109540 [ALIROCUMAB][4][INHIBITOR][Antibody]|CHEMBL2364655 [EVOLOCUMAB][4][INHIBITOR][Antibody]|CHEMBL3137349 [BOCOCIZUMAB][3][INHIBITOR][Antibody]|CHEMBL2109539 [RG-7652][2][INHIBITOR][Antibody]|CHEMBL3137352 [RALPANCIZUMAB][1][INHIBITOR][Antibody]
0	ENSG00000169174	'PCSK9	Phe10_E78__BIN	GCST90083754	1	55039837	UKB_Freeze_450_EUR	Illnesses of father: Heart disease	ukb-b-18408	'PCSK9	Q8NBP7	Olink Explore 1536	Cardiometabolic	407557	0.997664	1	chr1:55505647_G_T	rs11591147	G	T	0.9847	CHEMBL2109540 [ALIROCUMAB][4][INHIBITOR][Antibody]|CHEMBL2364655 [EVOLOCUMAB][4][INHIBITOR][Antibody]|CHEMBL3137349 [BOCOCIZUMAB][3][INHIBITOR][Antibody]|CHEMBL2109539 [RG-7652][2][INHIBITOR][Antibody]|CHEMBL3137352 [RALPANCIZUMAB][1][INHIBITOR][Antibody]
0	ENSG00000169174	'PCSK9	30780_LDL_direct_inst_mean__RINT	GCST90083019	1	55039837	UKB_Freeze_450_EUR	Illnesses of father: Heart disease	ukb-b-18408	'PCSK9	Q8NBP7	Olink Explore 1536	Cardiometabolic	407557	0.997664	1	chr1:55505647_G_T	rs11591147	G	T	0.9847	CHEMBL2109540 [ALIROCUMAB][4][INHIBITOR][Antibody]|CHEMBL2364655 [EVOLOCUMAB][4][INHIBITOR][Antibody]|CHEMBL3137349 [BOCOCIZUMAB][3][INHIBITOR][Antibody]|CHEMBL2109539 [RG-7652][2][INHIBITOR][Antibody]|CHEMBL3137352 [RALPANCIZUMAB][1][INHIBITOR][Antibody]
0	ENSG00000169174	'PCSK9	30690_Cholesterol_inst_mean__RINT	GCST90083010	1	55039837	UKB_Freeze_450_EUR	Illnesses of father: Heart disease	ukb-b-18408	'PCSK9	Q8NBP7	Olink Explore 1536	Cardiometabolic	407557	0.997664	1	chr1:55505647_G_T	rs11591147	G	T	0.9847	CHEMBL2109540 [ALIROCUMAB][4][INHIBITOR][Antibody]|CHEMBL2364655 [EVOLOCUMAB][4][INHIBITOR][Antibody]|CHEMBL3137349 [BOCOCIZUMAB][3][INHIBITOR][Antibody]|CHEMBL2109539 [RG-7652][2][INHIBITOR][Antibody]|CHEMBL3137352 [RALPANCIZUMAB][1][INHIBITOR][Antibody]
0	ENSG00000169174	'PCSK9	20003_Treatment_or_Medication_Code_1140861958_simvastatin_AnyInst__BIN	GCST90081995	1	55039837	UKB_Freeze_450_EUR	Illnesses of father: Heart disease	ukb-b-18408	'PCSK9	Q8NBP7	Olink Explore 1536	Cardiometabolic	407557	0.997664	1	chr1:55505647_G_T	rs11591147	G	T	0.9847	CHEMBL2109540 [ALIROCUMAB][4][INHIBITOR][Antibody]|CHEMBL2364655 [EVOLOCUMAB][4][INHIBITOR][Antibody]|CHEMBL3137349 [BOCOCIZUMAB][3][INHIBITOR][Antibody]|CHEMBL2109539 [RG-7652][2][INHIBITOR][Antibody]|CHEMBL3137352 [RALPANCIZUMAB][1][INHIBITOR][Antibody]
0	ENSG00000169174	'PCSK9	30660_Direct_bilirubin_inst_mean__RINT	GCST90083007	1	55039837	UKB_Freeze_450_EUR	Illnesses of father: Heart disease	ukb-b-18408	'PCSK9	Q8NBP7	Olink Explore 1536	Cardiometabolic	407557	0.997664	1	chr1:55505647_G_T	rs11591147	G	T	0.9847	CHEMBL2109540 [ALIROCUMAB][4][INHIBITOR][Antibody]|CHEMBL2364655 [EVOLOCUMAB][4][INHIBITOR][Antibody]|CHEMBL3137349 [BOCOCIZUMAB][3][INHIBITOR][Antibody]|CHEMBL2109539 [RG-7652][2][INHIBITOR][Antibody]|CHEMBL3137352 [RALPANCIZUMAB][1][INHIBITOR][Antibody]
0	ENSG00000169174	'PCSK9	20002_Illness_code_SR_1473_high_cholesterol_AnyInst__BIN	GCST90081869	1	55039837	UKB_Freeze_450_EUR	Illnesses of father: Heart disease	ukb-b-18408	'PCSK9	Q8NBP7	Olink Explore 1536	Cardiometabolic	407557	0.997664	1	chr1:55505647_G_T	rs11591147	G	T	0.9847	CHEMBL2109540 [ALIROCUMAB][4][INHIBITOR][Antibody]|CHEMBL2364655 [EVOLOCUMAB][4][INHIBITOR][Antibody]|CHEMBL3137349 [BOCOCIZUMAB][3][INHIBITOR][Antibody]|CHEMBL2109539 [RG-7652][2][INHIBITOR][Antibody]|CHEMBL3137352 [RALPANCIZUMAB][1][INHIBITOR][Antibody]
0	ENSG00000169174	'PCSK9	20002_Illness_code_SR_1473_high_cholesterol_Phe10_E78_combined_AnyInst__BIN	GCST90081870	1	55039837	UKB_Freeze_450_EUR	Illnesses of father: Heart disease	ukb-b-18408	'PCSK9	Q8NBP7	Olink Explore 1536	Cardiometabolic	407557	0.997664	1	chr1:55505647_G_T	rs11591147	G	T	0.9847	CHEMBL2109540 [ALIROCUMAB][4][INHIBITOR][Antibody]|CHEMBL2364655 [EVOLOCUMAB][4][INHIBITOR][Antibody]|CHEMBL3137349 [BOCOCIZUMAB][3][INHIBITOR][Antibody]|CHEMBL2109539 [RG-7652][2][INHIBITOR][Antibody]|CHEMBL3137352 [RALPANCIZUMAB][1][INHIBITOR][Antibody]
0	ENSG00000169174	'PCSK9	RGC_LipidLowering_Med__BIN	GCST90085479	1	55039837	UKB_Freeze_450_EUR	Medication for cholesterol, blood pressure or diabetes: None of the above	ukb-b-12014	'PCSK9	Q8NBP7	Olink Explore 1536	Cardiometabolic	209638	0.997672	1	chr1:55505647_G_T	rs11591147	G	T	0.9847	CHEMBL2109540 [ALIROCUMAB][4][INHIBITOR][Antibody]|CHEMBL2364655 [EVOLOCUMAB][4][INHIBITOR][Antibody]|CHEMBL3137349 [BOCOCIZUMAB][3][INHIBITOR][Antibody]|CHEMBL2109539 [RG-7652][2][INHIBITOR][Antibody]|CHEMBL3137352 [RALPANCIZUMAB][1][INHIBITOR][Antibody]
0	ENSG00000169174	'PCSK9	6177_Medication_for_cholesterol_blood_pressure_or_diabetes_1_Cholesterol_lowering_medication_AnyInst__BIN	GCST90083472	1	55039837	UKB_Freeze_450_EUR	Medication for cholesterol, blood pressure or diabetes: None of the above	ukb-b-12014	'PCSK9	Q8NBP7	Olink Explore 1536	Cardiometabolic	209638	0.997672	1	chr1:55505647_G_T	rs11591147	G	T	0.9847	CHEMBL2109540 [ALIROCUMAB][4][INHIBITOR][Antibody]|CHEMBL2364655 [EVOLOCUMAB][4][INHIBITOR][Antibody]|CHEMBL3137349 [BOCOCIZUMAB][3][INHIBITOR][Antibody]|CHEMBL2109539 [RG-7652][2][INHIBITOR][Antibody]|CHEMBL3137352 [RALPANCIZUMAB][1][INHIBITOR][Antibody]
0	ENSG00000169174	'PCSK9	30640_Apolipoprotein_B_inst_mean__RINT	GCST90083004	1	55039837	UKB_Freeze_450_EUR	Medication for cholesterol, blood pressure or diabetes: None of the above	ukb-b-12014	'PCSK9	Q8NBP7	Olink Explore 1536	Cardiometabolic	209638	0.997672	1	chr1:55505647_G_T	rs11591147	G	T	0.9847	CHEMBL2109540 [ALIROCUMAB][4][INHIBITOR][Antibody]|CHEMBL2364655 [EVOLOCUMAB][4][INHIBITOR][Antibody]|CHEMBL3137349 [BOCOCIZUMAB][3][INHIBITOR][Antibody]|CHEMBL2109539 [RG-7652][2][INHIBITOR][Antibody]|CHEMBL3137352 [RALPANCIZUMAB][1][INHIBITOR][Antibody]
0	ENSG00000169174	'PCSK9	Phe10_E78__BIN	GCST90083754	1	55039837	UKB_Freeze_450_EUR	Medication for cholesterol, blood pressure or diabetes: None of the above	ukb-b-12014	'PCSK9	Q8NBP7	Olink Explore 1536	Cardiometabolic	209638	0.997672	1	chr1:55505647_G_T	rs11591147	G	T	0.9847	CHEMBL2109540 [ALIROCUMAB][4][INHIBITOR][Antibody]|CHEMBL2364655 [EVOLOCUMAB][4][INHIBITOR][Antibody]|CHEMBL3137349 [BOCOCIZUMAB][3][INHIBITOR][Antibody]|CHEMBL2109539 [RG-7652][2][INHIBITOR][Antibody]|CHEMBL3137352 [RALPANCIZUMAB][1][INHIBITOR][Antibody]
0	ENSG00000169174	'PCSK9	30780_LDL_direct_inst_mean__RINT	GCST90083019	1	55039837	UKB_Freeze_450_EUR	Medication for cholesterol, blood pressure or diabetes: None of the above	ukb-b-12014	'PCSK9	Q8NBP7	Olink Explore 1536	Cardiometabolic	209638	0.997672	1	chr1:55505647_G_T	rs11591147	G	T	0.9847	CHEMBL2109540 [ALIROCUMAB][4][INHIBITOR][Antibody]|CHEMBL2364655 [EVOLOCUMAB][4][INHIBITOR][Antibody]|CHEMBL3137349 [BOCOCIZUMAB][3][INHIBITOR][Antibody]|CHEMBL2109539 [RG-7652][2][INHIBITOR][Antibody]|CHEMBL3137352 [RALPANCIZUMAB][1][INHIBITOR][Antibody]
0	ENSG00000169174	'PCSK9	30690_Cholesterol_inst_mean__RINT	GCST90083010	1	55039837	UKB_Freeze_450_EUR	Medication for cholesterol, blood pressure or diabetes: None of the above	ukb-b-12014	'PCSK9	Q8NBP7	Olink Explore 1536	Cardiometabolic	209638	0.997672	1	chr1:55505647_G_T	rs11591147	G	T	0.9847	CHEMBL2109540 [ALIROCUMAB][4][INHIBITOR][Antibody]|CHEMBL2364655 [EVOLOCUMAB][4][INHIBITOR][Antibody]|CHEMBL3137349 [BOCOCIZUMAB][3][INHIBITOR][Antibody]|CHEMBL2109539 [RG-7652][2][INHIBITOR][Antibody]|CHEMBL3137352 [RALPANCIZUMAB][1][INHIBITOR][Antibody]
0	ENSG00000169174	'PCSK9	20003_Treatment_or_Medication_Code_1140861958_simvastatin_AnyInst__BIN	GCST90081995	1	55039837	UKB_Freeze_450_EUR	Medication for cholesterol, blood pressure or diabetes: None of the above	ukb-b-12014	'PCSK9	Q8NBP7	Olink Explore 1536	Cardiometabolic	209638	0.997672	1	chr1:55505647_G_T	rs11591147	G	T	0.9847	CHEMBL2109540 [ALIROCUMAB][4][INHIBITOR][Antibody]|CHEMBL2364655 [EVOLOCUMAB][4][INHIBITOR][Antibody]|CHEMBL3137349 [BOCOCIZUMAB][3][INHIBITOR][Antibody]|CHEMBL2109539 [RG-7652][2][INHIBITOR][Antibody]|CHEMBL3137352 [RALPANCIZUMAB][1][INHIBITOR][Antibody]
0	ENSG00000169174	'PCSK9	30660_Direct_bilirubin_inst_mean__RINT	GCST90083007	1	55039837	UKB_Freeze_450_EUR	Medication for cholesterol, blood pressure or diabetes: None of the above	ukb-b-12014	'PCSK9	Q8NBP7	Olink Explore 1536	Cardiometabolic	209638	0.997672	1	chr1:55505647_G_T	rs11591147	G	T	0.9847	CHEMBL2109540 [ALIROCUMAB][4][INHIBITOR][Antibody]|CHEMBL2364655 [EVOLOCUMAB][4][INHIBITOR][Antibody]|CHEMBL3137349 [BOCOCIZUMAB][3][INHIBITOR][Antibody]|CHEMBL2109539 [RG-7652][2][INHIBITOR][Antibody]|CHEMBL3137352 [RALPANCIZUMAB][1][INHIBITOR][Antibody]
0	ENSG00000169174	'PCSK9	20002_Illness_code_SR_1473_high_cholesterol_AnyInst__BIN	GCST90081869	1	55039837	UKB_Freeze_450_EUR	Medication for cholesterol, blood pressure or diabetes: None of the above	ukb-b-12014	'PCSK9	Q8NBP7	Olink Explore 1536	Cardiometabolic	209638	0.997672	1	chr1:55505647_G_T	rs11591147	G	T	0.9847	CHEMBL2109540 [ALIROCUMAB][4][INHIBITOR][Antibody]|CHEMBL2364655 [EVOLOCUMAB][4][INHIBITOR][Antibody]|CHEMBL3137349 [BOCOCIZUMAB][3][INHIBITOR][Antibody]|CHEMBL2109539 [RG-7652][2][INHIBITOR][Antibody]|CHEMBL3137352 [RALPANCIZUMAB][1][INHIBITOR][Antibody]
0	ENSG00000169174	'PCSK9	20002_Illness_code_SR_1473_high_cholesterol_Phe10_E78_combined_AnyInst__BIN	GCST90081870	1	55039837	UKB_Freeze_450_EUR	Medication for cholesterol, blood pressure or diabetes: None of the above	ukb-b-12014	'PCSK9	Q8NBP7	Olink Explore 1536	Cardiometabolic	209638	0.997672	1	chr1:55505647_G_T	rs11591147	G	T	0.9847	CHEMBL2109540 [ALIROCUMAB][4][INHIBITOR][Antibody]|CHEMBL2364655 [EVOLOCUMAB][4][INHIBITOR][Antibody]|CHEMBL3137349 [BOCOCIZUMAB][3][INHIBITOR][Antibody]|CHEMBL2109539 [RG-7652][2][INHIBITOR][Antibody]|CHEMBL3137352 [RALPANCIZUMAB][1][INHIBITOR][Antibody]
0	ENSG00000169174	'PCSK9	RGC_LipidLowering_Med__BIN	GCST90085479	1	55039837	UKB_Freeze_450_EUR	Low density lipoprotein cholesterol levels	ebi-a-GCST90002412	'PCSK9	Q8NBP7	Olink Explore 1536	Cardiometabolic	431167	0.997668	1	chr1:55505647_G_T	rs11591147	G	T	0.9847	CHEMBL2109540 [ALIROCUMAB][4][INHIBITOR][Antibody]|CHEMBL2364655 [EVOLOCUMAB][4][INHIBITOR][Antibody]|CHEMBL3137349 [BOCOCIZUMAB][3][INHIBITOR][Antibody]|CHEMBL2109539 [RG-7652][2][INHIBITOR][Antibody]|CHEMBL3137352 [RALPANCIZUMAB][1][INHIBITOR][Antibody]
0	ENSG00000169174	'PCSK9	6177_Medication_for_cholesterol_blood_pressure_or_diabetes_1_Cholesterol_lowering_medication_AnyInst__BIN	GCST90083472	1	55039837	UKB_Freeze_450_EUR	Low density lipoprotein cholesterol levels	ebi-a-GCST90002412	'PCSK9	Q8NBP7	Olink Explore 1536	Cardiometabolic	431167	0.997668	1	chr1:55505647_G_T	rs11591147	G	T	0.9847	CHEMBL2109540 [ALIROCUMAB][4][INHIBITOR][Antibody]|CHEMBL2364655 [EVOLOCUMAB][4][INHIBITOR][Antibody]|CHEMBL3137349 [BOCOCIZUMAB][3][INHIBITOR][Antibody]|CHEMBL2109539 [RG-7652][2][INHIBITOR][Antibody]|CHEMBL3137352 [RALPANCIZUMAB][1][INHIBITOR][Antibody]
0	ENSG00000169174	'PCSK9	30640_Apolipoprotein_B_inst_mean__RINT	GCST90083004	1	55039837	UKB_Freeze_450_EUR	Low density lipoprotein cholesterol levels	ebi-a-GCST90002412	'PCSK9	Q8NBP7	Olink Explore 1536	Cardiometabolic	431167	0.997668	1	chr1:55505647_G_T	rs11591147	G	T	0.9847	CHEMBL2109540 [ALIROCUMAB][4][INHIBITOR][Antibody]|CHEMBL2364655 [EVOLOCUMAB][4][INHIBITOR][Antibody]|CHEMBL3137349 [BOCOCIZUMAB][3][INHIBITOR][Antibody]|CHEMBL2109539 [RG-7652][2][INHIBITOR][Antibody]|CHEMBL3137352 [RALPANCIZUMAB][1][INHIBITOR][Antibody]
0	ENSG00000169174	'PCSK9	Phe10_E78__BIN	GCST90083754	1	55039837	UKB_Freeze_450_EUR	Low density lipoprotein cholesterol levels	ebi-a-GCST90002412	'PCSK9	Q8NBP7	Olink Explore 1536	Cardiometabolic	431167	0.997668	1	chr1:55505647_G_T	rs11591147	G	T	0.9847	CHEMBL2109540 [ALIROCUMAB][4][INHIBITOR][Antibody]|CHEMBL2364655 [EVOLOCUMAB][4][INHIBITOR][Antibody]|CHEMBL3137349 [BOCOCIZUMAB][3][INHIBITOR][Antibody]|CHEMBL2109539 [RG-7652][2][INHIBITOR][Antibody]|CHEMBL3137352 [RALPANCIZUMAB][1][INHIBITOR][Antibody]
1	ENSG00000169174	'PCSK9	30780_LDL_direct_inst_mean__RINT	GCST90083019	1	55039837	UKB_Freeze_450_EUR	Low density lipoprotein cholesterol levels	ebi-a-GCST90002412	'PCSK9	Q8NBP7	Olink Explore 1536	Cardiometabolic	431167	0.997668	1	chr1:55505647_G_T	rs11591147	G	T	0.9847	CHEMBL2109540 [ALIROCUMAB][4][INHIBITOR][Antibody]|CHEMBL2364655 [EVOLOCUMAB][4][INHIBITOR][Antibody]|CHEMBL3137349 [BOCOCIZUMAB][3][INHIBITOR][Antibody]|CHEMBL2109539 [RG-7652][2][INHIBITOR][Antibody]|CHEMBL3137352 [RALPANCIZUMAB][1][INHIBITOR][Antibody]
0	ENSG00000169174	'PCSK9	30690_Cholesterol_inst_mean__RINT	GCST90083010	1	55039837	UKB_Freeze_450_EUR	Low density lipoprotein cholesterol levels	ebi-a-GCST90002412	'PCSK9	Q8NBP7	Olink Explore 1536	Cardiometabolic	431167	0.997668	1	chr1:55505647_G_T	rs11591147	G	T	0.9847	CHEMBL2109540 [ALIROCUMAB][4][INHIBITOR][Antibody]|CHEMBL2364655 [EVOLOCUMAB][4][INHIBITOR][Antibody]|CHEMBL3137349 [BOCOCIZUMAB][3][INHIBITOR][Antibody]|CHEMBL2109539 [RG-7652][2][INHIBITOR][Antibody]|CHEMBL3137352 [RALPANCIZUMAB][1][INHIBITOR][Antibody]
0	ENSG00000169174	'PCSK9	20003_Treatment_or_Medication_Code_1140861958_simvastatin_AnyInst__BIN	GCST90081995	1	55039837	UKB_Freeze_450_EUR	Low density lipoprotein cholesterol levels	ebi-a-GCST90002412	'PCSK9	Q8NBP7	Olink Explore 1536	Cardiometabolic	431167	0.997668	1	chr1:55505647_G_T	rs11591147	G	T	0.9847	CHEMBL2109540 [ALIROCUMAB][4][INHIBITOR][Antibody]|CHEMBL2364655 [EVOLOCUMAB][4][INHIBITOR][Antibody]|CHEMBL3137349 [BOCOCIZUMAB][3][INHIBITOR][Antibody]|CHEMBL2109539 [RG-7652][2][INHIBITOR][Antibody]|CHEMBL3137352 [RALPANCIZUMAB][1][INHIBITOR][Antibody]
0	ENSG00000169174	'PCSK9	30660_Direct_bilirubin_inst_mean__RINT	GCST90083007	1	55039837	UKB_Freeze_450_EUR	Low density lipoprotein cholesterol levels	ebi-a-GCST90002412	'PCSK9	Q8NBP7	Olink Explore 1536	Cardiometabolic	431167	0.997668	1	chr1:55505647_G_T	rs11591147	G	T	0.9847	CHEMBL2109540 [ALIROCUMAB][4][INHIBITOR][Antibody]|CHEMBL2364655 [EVOLOCUMAB][4][INHIBITOR][Antibody]|CHEMBL3137349 [BOCOCIZUMAB][3][INHIBITOR][Antibody]|CHEMBL2109539 [RG-7652][2][INHIBITOR][Antibody]|CHEMBL3137352 [RALPANCIZUMAB][1][INHIBITOR][Antibody]
0	ENSG00000169174	'PCSK9	20002_Illness_code_SR_1473_high_cholesterol_AnyInst__BIN	GCST90081869	1	55039837	UKB_Freeze_450_EUR	Low density lipoprotein cholesterol levels	ebi-a-GCST90002412	'PCSK9	Q8NBP7	Olink Explore 1536	Cardiometabolic	431167	0.997668	1	chr1:55505647_G_T	rs11591147	G	T	0.9847	CHEMBL2109540 [ALIROCUMAB][4][INHIBITOR][Antibody]|CHEMBL2364655 [EVOLOCUMAB][4][INHIBITOR][Antibody]|CHEMBL3137349 [BOCOCIZUMAB][3][INHIBITOR][Antibody]|CHEMBL2109539 [RG-7652][2][INHIBITOR][Antibody]|CHEMBL3137352 [RALPANCIZUMAB][1][INHIBITOR][Antibody]
0	ENSG00000169174	'PCSK9	20002_Illness_code_SR_1473_high_cholesterol_Phe10_E78_combined_AnyInst__BIN	GCST90081870	1	55039837	UKB_Freeze_450_EUR	Low density lipoprotein cholesterol levels	ebi-a-GCST90002412	'PCSK9	Q8NBP7	Olink Explore 1536	Cardiometabolic	431167	0.997668	1	chr1:55505647_G_T	rs11591147	G	T	0.9847	CHEMBL2109540 [ALIROCUMAB][4][INHIBITOR][Antibody]|CHEMBL2364655 [EVOLOCUMAB][4][INHIBITOR][Antibody]|CHEMBL3137349 [BOCOCIZUMAB][3][INHIBITOR][Antibody]|CHEMBL2109539 [RG-7652][2][INHIBITOR][Antibody]|CHEMBL3137352 [RALPANCIZUMAB][1][INHIBITOR][Antibody]
0	ENSG00000169174	'PCSK9	RGC_LipidLowering_Med__BIN	GCST90085479	1	55039837	UKB_Freeze_450_EUR	Myocardial infarction	ieu-a-798	'PCSK9	Q8NBP7	Olink Explore 1536	Cardiometabolic	171875	0.996033	1	chr1:55505647_G_T	rs11591147	G	T	0.9847	CHEMBL2109540 [ALIROCUMAB][4][INHIBITOR][Antibody]|CHEMBL2364655 [EVOLOCUMAB][4][INHIBITOR][Antibody]|CHEMBL3137349 [BOCOCIZUMAB][3][INHIBITOR][Antibody]|CHEMBL2109539 [RG-7652][2][INHIBITOR][Antibody]|CHEMBL3137352 [RALPANCIZUMAB][1][INHIBITOR][Antibody]
0	ENSG00000169174	'PCSK9	6177_Medication_for_cholesterol_blood_pressure_or_diabetes_1_Cholesterol_lowering_medication_AnyInst__BIN	GCST90083472	1	55039837	UKB_Freeze_450_EUR	Myocardial infarction	ieu-a-798	'PCSK9	Q8NBP7	Olink Explore 1536	Cardiometabolic	171875	0.996033	1	chr1:55505647_G_T	rs11591147	G	T	0.9847	CHEMBL2109540 [ALIROCUMAB][4][INHIBITOR][Antibody]|CHEMBL2364655 [EVOLOCUMAB][4][INHIBITOR][Antibody]|CHEMBL3137349 [BOCOCIZUMAB][3][INHIBITOR][Antibody]|CHEMBL2109539 [RG-7652][2][INHIBITOR][Antibody]|CHEMBL3137352 [RALPANCIZUMAB][1][INHIBITOR][Antibody]
0	ENSG00000169174	'PCSK9	30640_Apolipoprotein_B_inst_mean__RINT	GCST90083004	1	55039837	UKB_Freeze_450_EUR	Myocardial infarction	ieu-a-798	'PCSK9	Q8NBP7	Olink Explore 1536	Cardiometabolic	171875	0.996033	1	chr1:55505647_G_T	rs11591147	G	T	0.9847	CHEMBL2109540 [ALIROCUMAB][4][INHIBITOR][Antibody]|CHEMBL2364655 [EVOLOCUMAB][4][INHIBITOR][Antibody]|CHEMBL3137349 [BOCOCIZUMAB][3][INHIBITOR][Antibody]|CHEMBL2109539 [RG-7652][2][INHIBITOR][Antibody]|CHEMBL3137352 [RALPANCIZUMAB][1][INHIBITOR][Antibody]
0	ENSG00000169174	'PCSK9	Phe10_E78__BIN	GCST90083754	1	55039837	UKB_Freeze_450_EUR	Myocardial infarction	ieu-a-798	'PCSK9	Q8NBP7	Olink Explore 1536	Cardiometabolic	171875	0.996033	1	chr1:55505647_G_T	rs11591147	G	T	0.9847	CHEMBL2109540 [ALIROCUMAB][4][INHIBITOR][Antibody]|CHEMBL2364655 [EVOLOCUMAB][4][INHIBITOR][Antibody]|CHEMBL3137349 [BOCOCIZUMAB][3][INHIBITOR][Antibody]|CHEMBL2109539 [RG-7652][2][INHIBITOR][Antibody]|CHEMBL3137352 [RALPANCIZUMAB][1][INHIBITOR][Antibody]
0	ENSG00000169174	'PCSK9	30780_LDL_direct_inst_mean__RINT	GCST90083019	1	55039837	UKB_Freeze_450_EUR	Myocardial infarction	ieu-a-798	'PCSK9	Q8NBP7	Olink Explore 1536	Cardiometabolic	171875	0.996033	1	chr1:55505647_G_T	rs11591147	G	T	0.9847	CHEMBL2109540 [ALIROCUMAB][4][INHIBITOR][Antibody]|CHEMBL2364655 [EVOLOCUMAB][4][INHIBITOR][Antibody]|CHEMBL3137349 [BOCOCIZUMAB][3][INHIBITOR][Antibody]|CHEMBL2109539 [RG-7652][2][INHIBITOR][Antibody]|CHEMBL3137352 [RALPANCIZUMAB][1][INHIBITOR][Antibody]
0	ENSG00000169174	'PCSK9	30690_Cholesterol_inst_mean__RINT	GCST90083010	1	55039837	UKB_Freeze_450_EUR	Myocardial infarction	ieu-a-798	'PCSK9	Q8NBP7	Olink Explore 1536	Cardiometabolic	171875	0.996033	1	chr1:55505647_G_T	rs11591147	G	T	0.9847	CHEMBL2109540 [ALIROCUMAB][4][INHIBITOR][Antibody]|CHEMBL2364655 [EVOLOCUMAB][4][INHIBITOR][Antibody]|CHEMBL3137349 [BOCOCIZUMAB][3][INHIBITOR][Antibody]|CHEMBL2109539 [RG-7652][2][INHIBITOR][Antibody]|CHEMBL3137352 [RALPANCIZUMAB][1][INHIBITOR][Antibody]
0	ENSG00000169174	'PCSK9	20003_Treatment_or_Medication_Code_1140861958_simvastatin_AnyInst__BIN	GCST90081995	1	55039837	UKB_Freeze_450_EUR	Myocardial infarction	ieu-a-798	'PCSK9	Q8NBP7	Olink Explore 1536	Cardiometabolic	171875	0.996033	1	chr1:55505647_G_T	rs11591147	G	T	0.9847	CHEMBL2109540 [ALIROCUMAB][4][INHIBITOR][Antibody]|CHEMBL2364655 [EVOLOCUMAB][4][INHIBITOR][Antibody]|CHEMBL3137349 [BOCOCIZUMAB][3][INHIBITOR][Antibody]|CHEMBL2109539 [RG-7652][2][INHIBITOR][Antibody]|CHEMBL3137352 [RALPANCIZUMAB][1][INHIBITOR][Antibody]
0	ENSG00000169174	'PCSK9	30660_Direct_bilirubin_inst_mean__RINT	GCST90083007	1	55039837	UKB_Freeze_450_EUR	Myocardial infarction	ieu-a-798	'PCSK9	Q8NBP7	Olink Explore 1536	Cardiometabolic	171875	0.996033	1	chr1:55505647_G_T	rs11591147	G	T	0.9847	CHEMBL2109540 [ALIROCUMAB][4][INHIBITOR][Antibody]|CHEMBL2364655 [EVOLOCUMAB][4][INHIBITOR][Antibody]|CHEMBL3137349 [BOCOCIZUMAB][3][INHIBITOR][Antibody]|CHEMBL2109539 [RG-7652][2][INHIBITOR][Antibody]|CHEMBL3137352 [RALPANCIZUMAB][1][INHIBITOR][Antibody]
0	ENSG00000169174	'PCSK9	20002_Illness_code_SR_1473_high_cholesterol_AnyInst__BIN	GCST90081869	1	55039837	UKB_Freeze_450_EUR	Myocardial infarction	ieu-a-798	'PCSK9	Q8NBP7	Olink Explore 1536	Cardiometabolic	171875	0.996033	1	chr1:55505647_G_T	rs11591147	G	T	0.9847	CHEMBL2109540 [ALIROCUMAB][4][INHIBITOR][Antibody]|CHEMBL2364655 [EVOLOCUMAB][4][INHIBITOR][Antibody]|CHEMBL3137349 [BOCOCIZUMAB][3][INHIBITOR][Antibody]|CHEMBL2109539 [RG-7652][2][INHIBITOR][Antibody]|CHEMBL3137352 [RALPANCIZUMAB][1][INHIBITOR][Antibody]
0	ENSG00000169174	'PCSK9	20002_Illness_code_SR_1473_high_cholesterol_Phe10_E78_combined_AnyInst__BIN	GCST90081870	1	55039837	UKB_Freeze_450_EUR	Myocardial infarction	ieu-a-798	'PCSK9	Q8NBP7	Olink Explore 1536	Cardiometabolic	171875	0.996033	1	chr1:55505647_G_T	rs11591147	G	T	0.9847	CHEMBL2109540 [ALIROCUMAB][4][INHIBITOR][Antibody]|CHEMBL2364655 [EVOLOCUMAB][4][INHIBITOR][Antibody]|CHEMBL3137349 [BOCOCIZUMAB][3][INHIBITOR][Antibody]|CHEMBL2109539 [RG-7652][2][INHIBITOR][Antibody]|CHEMBL3137352 [RALPANCIZUMAB][1][INHIBITOR][Antibody]
0	ENSG00000169174	'PCSK9	RGC_LipidLowering_Med__BIN	GCST90085479	1	55039837	UKB_Freeze_450_EUR	Total cholesterol	ieu-a-301	'PCSK9	Q8NBP7	Olink Explore 1536	Cardiometabolic	85729	0.99797	1	chr1:55505647_G_T	rs11591147	G	T	0.9847	CHEMBL2109540 [ALIROCUMAB][4][INHIBITOR][Antibody]|CHEMBL2364655 [EVOLOCUMAB][4][INHIBITOR][Antibody]|CHEMBL3137349 [BOCOCIZUMAB][3][INHIBITOR][Antibody]|CHEMBL2109539 [RG-7652][2][INHIBITOR][Antibody]|CHEMBL3137352 [RALPANCIZUMAB][1][INHIBITOR][Antibody]
0	ENSG00000169174	'PCSK9	6177_Medication_for_cholesterol_blood_pressure_or_diabetes_1_Cholesterol_lowering_medication_AnyInst__BIN	GCST90083472	1	55039837	UKB_Freeze_450_EUR	Total cholesterol	ieu-a-301	'PCSK9	Q8NBP7	Olink Explore 1536	Cardiometabolic	85729	0.99797	1	chr1:55505647_G_T	rs11591147	G	T	0.9847	CHEMBL2109540 [ALIROCUMAB][4][INHIBITOR][Antibody]|CHEMBL2364655 [EVOLOCUMAB][4][INHIBITOR][Antibody]|CHEMBL3137349 [BOCOCIZUMAB][3][INHIBITOR][Antibody]|CHEMBL2109539 [RG-7652][2][INHIBITOR][Antibody]|CHEMBL3137352 [RALPANCIZUMAB][1][INHIBITOR][Antibody]
0	ENSG00000169174	'PCSK9	30640_Apolipoprotein_B_inst_mean__RINT	GCST90083004	1	55039837	UKB_Freeze_450_EUR	Total cholesterol	ieu-a-301	'PCSK9	Q8NBP7	Olink Explore 1536	Cardiometabolic	85729	0.99797	1	chr1:55505647_G_T	rs11591147	G	T	0.9847	CHEMBL2109540 [ALIROCUMAB][4][INHIBITOR][Antibody]|CHEMBL2364655 [EVOLOCUMAB][4][INHIBITOR][Antibody]|CHEMBL3137349 [BOCOCIZUMAB][3][INHIBITOR][Antibody]|CHEMBL2109539 [RG-7652][2][INHIBITOR][Antibody]|CHEMBL3137352 [RALPANCIZUMAB][1][INHIBITOR][Antibody]
0	ENSG00000169174	'PCSK9	Phe10_E78__BIN	GCST90083754	1	55039837	UKB_Freeze_450_EUR	Total cholesterol	ieu-a-301	'PCSK9	Q8NBP7	Olink Explore 1536	Cardiometabolic	85729	0.99797	1	chr1:55505647_G_T	rs11591147	G	T	0.9847	CHEMBL2109540 [ALIROCUMAB][4][INHIBITOR][Antibody]|CHEMBL2364655 [EVOLOCUMAB][4][INHIBITOR][Antibody]|CHEMBL3137349 [BOCOCIZUMAB][3][INHIBITOR][Antibody]|CHEMBL2109539 [RG-7652][2][INHIBITOR][Antibody]|CHEMBL3137352 [RALPANCIZUMAB][1][INHIBITOR][Antibody]
0	ENSG00000169174	'PCSK9	30780_LDL_direct_inst_mean__RINT	GCST90083019	1	55039837	UKB_Freeze_450_EUR	Total cholesterol	ieu-a-301	'PCSK9	Q8NBP7	Olink Explore 1536	Cardiometabolic	85729	0.99797	1	chr1:55505647_G_T	rs11591147	G	T	0.9847	CHEMBL2109540 [ALIROCUMAB][4][INHIBITOR][Antibody]|CHEMBL2364655 [EVOLOCUMAB][4][INHIBITOR][Antibody]|CHEMBL3137349 [BOCOCIZUMAB][3][INHIBITOR][Antibody]|CHEMBL2109539 [RG-7652][2][INHIBITOR][Antibody]|CHEMBL3137352 [RALPANCIZUMAB][1][INHIBITOR][Antibody]
1	ENSG00000169174	'PCSK9	30690_Cholesterol_inst_mean__RINT	GCST90083010	1	55039837	UKB_Freeze_450_EUR	Total cholesterol	ieu-a-301	'PCSK9	Q8NBP7	Olink Explore 1536	Cardiometabolic	85729	0.99797	1	chr1:55505647_G_T	rs11591147	G	T	0.9847	CHEMBL2109540 [ALIROCUMAB][4][INHIBITOR][Antibody]|CHEMBL2364655 [EVOLOCUMAB][4][INHIBITOR][Antibody]|CHEMBL3137349 [BOCOCIZUMAB][3][INHIBITOR][Antibody]|CHEMBL2109539 [RG-7652][2][INHIBITOR][Antibody]|CHEMBL3137352 [RALPANCIZUMAB][1][INHIBITOR][Antibody]
0	ENSG00000169174	'PCSK9	20003_Treatment_or_Medication_Code_1140861958_simvastatin_AnyInst__BIN	GCST90081995	1	55039837	UKB_Freeze_450_EUR	Total cholesterol	ieu-a-301	'PCSK9	Q8NBP7	Olink Explore 1536	Cardiometabolic	85729	0.99797	1	chr1:55505647_G_T	rs11591147	G	T	0.9847	CHEMBL2109540 [ALIROCUMAB][4][INHIBITOR][Antibody]|CHEMBL2364655 [EVOLOCUMAB][4][INHIBITOR][Antibody]|CHEMBL3137349 [BOCOCIZUMAB][3][INHIBITOR][Antibody]|CHEMBL2109539 [RG-7652][2][INHIBITOR][Antibody]|CHEMBL3137352 [RALPANCIZUMAB][1][INHIBITOR][Antibody]
0	ENSG00000169174	'PCSK9	30660_Direct_bilirubin_inst_mean__RINT	GCST90083007	1	55039837	UKB_Freeze_450_EUR	Total cholesterol	ieu-a-301	'PCSK9	Q8NBP7	Olink Explore 1536	Cardiometabolic	85729	0.99797	1	chr1:55505647_G_T	rs11591147	G	T	0.9847	CHEMBL2109540 [ALIROCUMAB][4][INHIBITOR][Antibody]|CHEMBL2364655 [EVOLOCUMAB][4][INHIBITOR][Antibody]|CHEMBL3137349 [BOCOCIZUMAB][3][INHIBITOR][Antibody]|CHEMBL2109539 [RG-7652][2][INHIBITOR][Antibody]|CHEMBL3137352 [RALPANCIZUMAB][1][INHIBITOR][Antibody]
0	ENSG00000169174	'PCSK9	20002_Illness_code_SR_1473_high_cholesterol_AnyInst__BIN	GCST90081869	1	55039837	UKB_Freeze_450_EUR	Total cholesterol	ieu-a-301	'PCSK9	Q8NBP7	Olink Explore 1536	Cardiometabolic	85729	0.99797	1	chr1:55505647_G_T	rs11591147	G	T	0.9847	CHEMBL2109540 [ALIROCUMAB][4][INHIBITOR][Antibody]|CHEMBL2364655 [EVOLOCUMAB][4][INHIBITOR][Antibody]|CHEMBL3137349 [BOCOCIZUMAB][3][INHIBITOR][Antibody]|CHEMBL2109539 [RG-7652][2][INHIBITOR][Antibody]|CHEMBL3137352 [RALPANCIZUMAB][1][INHIBITOR][Antibody]
0	ENSG00000169174	'PCSK9	20002_Illness_code_SR_1473_high_cholesterol_Phe10_E78_combined_AnyInst__BIN	GCST90081870	1	55039837	UKB_Freeze_450_EUR	Total cholesterol	ieu-a-301	'PCSK9	Q8NBP7	Olink Explore 1536	Cardiometabolic	85729	0.99797	1	chr1:55505647_G_T	rs11591147	G	T	0.9847	CHEMBL2109540 [ALIROCUMAB][4][INHIBITOR][Antibody]|CHEMBL2364655 [EVOLOCUMAB][4][INHIBITOR][Antibody]|CHEMBL3137349 [BOCOCIZUMAB][3][INHIBITOR][Antibody]|CHEMBL2109539 [RG-7652][2][INHIBITOR][Antibody]|CHEMBL3137352 [RALPANCIZUMAB][1][INHIBITOR][Antibody]
0	ENSG00000169174	'PCSK9	RGC_LipidLowering_Med__BIN	GCST90085479	1	55039837	UKB_Freeze_450_EUR	Treatment/medication code: simvastatin	ukb-b-11268	'PCSK9	Q8NBP7	Olink Explore 1536	Cardiometabolic	462933	0.997673	1	chr1:55505647_G_T	rs11591147	G	T	0.9847	CHEMBL2109540 [ALIROCUMAB][4][INHIBITOR][Antibody]|CHEMBL2364655 [EVOLOCUMAB][4][INHIBITOR][Antibody]|CHEMBL3137349 [BOCOCIZUMAB][3][INHIBITOR][Antibody]|CHEMBL2109539 [RG-7652][2][INHIBITOR][Antibody]|CHEMBL3137352 [RALPANCIZUMAB][1][INHIBITOR][Antibody]
0	ENSG00000169174	'PCSK9	6177_Medication_for_cholesterol_blood_pressure_or_diabetes_1_Cholesterol_lowering_medication_AnyInst__BIN	GCST90083472	1	55039837	UKB_Freeze_450_EUR	Treatment/medication code: simvastatin	ukb-b-11268	'PCSK9	Q8NBP7	Olink Explore 1536	Cardiometabolic	462933	0.997673	1	chr1:55505647_G_T	rs11591147	G	T	0.9847	CHEMBL2109540 [ALIROCUMAB][4][INHIBITOR][Antibody]|CHEMBL2364655 [EVOLOCUMAB][4][INHIBITOR][Antibody]|CHEMBL3137349 [BOCOCIZUMAB][3][INHIBITOR][Antibody]|CHEMBL2109539 [RG-7652][2][INHIBITOR][Antibody]|CHEMBL3137352 [RALPANCIZUMAB][1][INHIBITOR][Antibody]
0	ENSG00000169174	'PCSK9	30640_Apolipoprotein_B_inst_mean__RINT	GCST90083004	1	55039837	UKB_Freeze_450_EUR	Treatment/medication code: simvastatin	ukb-b-11268	'PCSK9	Q8NBP7	Olink Explore 1536	Cardiometabolic	462933	0.997673	1	chr1:55505647_G_T	rs11591147	G	T	0.9847	CHEMBL2109540 [ALIROCUMAB][4][INHIBITOR][Antibody]|CHEMBL2364655 [EVOLOCUMAB][4][INHIBITOR][Antibody]|CHEMBL3137349 [BOCOCIZUMAB][3][INHIBITOR][Antibody]|CHEMBL2109539 [RG-7652][2][INHIBITOR][Antibody]|CHEMBL3137352 [RALPANCIZUMAB][1][INHIBITOR][Antibody]
0	ENSG00000169174	'PCSK9	Phe10_E78__BIN	GCST90083754	1	55039837	UKB_Freeze_450_EUR	Treatment/medication code: simvastatin	ukb-b-11268	'PCSK9	Q8NBP7	Olink Explore 1536	Cardiometabolic	462933	0.997673	1	chr1:55505647_G_T	rs11591147	G	T	0.9847	CHEMBL2109540 [ALIROCUMAB][4][INHIBITOR][Antibody]|CHEMBL2364655 [EVOLOCUMAB][4][INHIBITOR][Antibody]|CHEMBL3137349 [BOCOCIZUMAB][3][INHIBITOR][Antibody]|CHEMBL2109539 [RG-7652][2][INHIBITOR][Antibody]|CHEMBL3137352 [RALPANCIZUMAB][1][INHIBITOR][Antibody]
0	ENSG00000169174	'PCSK9	30780_LDL_direct_inst_mean__RINT	GCST90083019	1	55039837	UKB_Freeze_450_EUR	Treatment/medication code: simvastatin	ukb-b-11268	'PCSK9	Q8NBP7	Olink Explore 1536	Cardiometabolic	462933	0.997673	1	chr1:55505647_G_T	rs11591147	G	T	0.9847	CHEMBL2109540 [ALIROCUMAB][4][INHIBITOR][Antibody]|CHEMBL2364655 [EVOLOCUMAB][4][INHIBITOR][Antibody]|CHEMBL3137349 [BOCOCIZUMAB][3][INHIBITOR][Antibody]|CHEMBL2109539 [RG-7652][2][INHIBITOR][Antibody]|CHEMBL3137352 [RALPANCIZUMAB][1][INHIBITOR][Antibody]
0	ENSG00000169174	'PCSK9	30690_Cholesterol_inst_mean__RINT	GCST90083010	1	55039837	UKB_Freeze_450_EUR	Treatment/medication code: simvastatin	ukb-b-11268	'PCSK9	Q8NBP7	Olink Explore 1536	Cardiometabolic	462933	0.997673	1	chr1:55505647_G_T	rs11591147	G	T	0.9847	CHEMBL2109540 [ALIROCUMAB][4][INHIBITOR][Antibody]|CHEMBL2364655 [EVOLOCUMAB][4][INHIBITOR][Antibody]|CHEMBL3137349 [BOCOCIZUMAB][3][INHIBITOR][Antibody]|CHEMBL2109539 [RG-7652][2][INHIBITOR][Antibody]|CHEMBL3137352 [RALPANCIZUMAB][1][INHIBITOR][Antibody]
1	ENSG00000169174	'PCSK9	20003_Treatment_or_Medication_Code_1140861958_simvastatin_AnyInst__BIN	GCST90081995	1	55039837	UKB_Freeze_450_EUR	Treatment/medication code: simvastatin	ukb-b-11268	'PCSK9	Q8NBP7	Olink Explore 1536	Cardiometabolic	462933	0.997673	1	chr1:55505647_G_T	rs11591147	G	T	0.9847	CHEMBL2109540 [ALIROCUMAB][4][INHIBITOR][Antibody]|CHEMBL2364655 [EVOLOCUMAB][4][INHIBITOR][Antibody]|CHEMBL3137349 [BOCOCIZUMAB][3][INHIBITOR][Antibody]|CHEMBL2109539 [RG-7652][2][INHIBITOR][Antibody]|CHEMBL3137352 [RALPANCIZUMAB][1][INHIBITOR][Antibody]
0	ENSG00000169174	'PCSK9	30660_Direct_bilirubin_inst_mean__RINT	GCST90083007	1	55039837	UKB_Freeze_450_EUR	Treatment/medication code: simvastatin	ukb-b-11268	'PCSK9	Q8NBP7	Olink Explore 1536	Cardiometabolic	462933	0.997673	1	chr1:55505647_G_T	rs11591147	G	T	0.9847	CHEMBL2109540 [ALIROCUMAB][4][INHIBITOR][Antibody]|CHEMBL2364655 [EVOLOCUMAB][4][INHIBITOR][Antibody]|CHEMBL3137349 [BOCOCIZUMAB][3][INHIBITOR][Antibody]|CHEMBL2109539 [RG-7652][2][INHIBITOR][Antibody]|CHEMBL3137352 [RALPANCIZUMAB][1][INHIBITOR][Antibody]
0	ENSG00000169174	'PCSK9	20002_Illness_code_SR_1473_high_cholesterol_AnyInst__BIN	GCST90081869	1	55039837	UKB_Freeze_450_EUR	Treatment/medication code: simvastatin	ukb-b-11268	'PCSK9	Q8NBP7	Olink Explore 1536	Cardiometabolic	462933	0.997673	1	chr1:55505647_G_T	rs11591147	G	T	0.9847	CHEMBL2109540 [ALIROCUMAB][4][INHIBITOR][Antibody]|CHEMBL2364655 [EVOLOCUMAB][4][INHIBITOR][Antibody]|CHEMBL3137349 [BOCOCIZUMAB][3][INHIBITOR][Antibody]|CHEMBL2109539 [RG-7652][2][INHIBITOR][Antibody]|CHEMBL3137352 [RALPANCIZUMAB][1][INHIBITOR][Antibody]
0	ENSG00000169174	'PCSK9	20002_Illness_code_SR_1473_high_cholesterol_Phe10_E78_combined_AnyInst__BIN	GCST90081870	1	55039837	UKB_Freeze_450_EUR	Treatment/medication code: simvastatin	ukb-b-11268	'PCSK9	Q8NBP7	Olink Explore 1536	Cardiometabolic	462933	0.997673	1	chr1:55505647_G_T	rs11591147	G	T	0.9847	CHEMBL2109540 [ALIROCUMAB][4][INHIBITOR][Antibody]|CHEMBL2364655 [EVOLOCUMAB][4][INHIBITOR][Antibody]|CHEMBL3137349 [BOCOCIZUMAB][3][INHIBITOR][Antibody]|CHEMBL2109539 [RG-7652][2][INHIBITOR][Antibody]|CHEMBL3137352 [RALPANCIZUMAB][1][INHIBITOR][Antibody]
0	ENSG00000169174	'PCSK9	RGC_LipidLowering_Med__BIN	GCST90085479	1	55039837	UKB_Freeze_450_EUR	Non-cancer illness code, self-reported: high cholesterol	ukb-b-10912	'PCSK9	Q8NBP7	Olink Explore 1536	Cardiometabolic	462933	0.997673	1	chr1:55505647_G_T	rs11591147	G	T	0.9847	CHEMBL2109540 [ALIROCUMAB][4][INHIBITOR][Antibody]|CHEMBL2364655 [EVOLOCUMAB][4][INHIBITOR][Antibody]|CHEMBL3137349 [BOCOCIZUMAB][3][INHIBITOR][Antibody]|CHEMBL2109539 [RG-7652][2][INHIBITOR][Antibody]|CHEMBL3137352 [RALPANCIZUMAB][1][INHIBITOR][Antibody]
0	ENSG00000169174	'PCSK9	6177_Medication_for_cholesterol_blood_pressure_or_diabetes_1_Cholesterol_lowering_medication_AnyInst__BIN	GCST90083472	1	55039837	UKB_Freeze_450_EUR	Non-cancer illness code, self-reported: high cholesterol	ukb-b-10912	'PCSK9	Q8NBP7	Olink Explore 1536	Cardiometabolic	462933	0.997673	1	chr1:55505647_G_T	rs11591147	G	T	0.9847	CHEMBL2109540 [ALIROCUMAB][4][INHIBITOR][Antibody]|CHEMBL2364655 [EVOLOCUMAB][4][INHIBITOR][Antibody]|CHEMBL3137349 [BOCOCIZUMAB][3][INHIBITOR][Antibody]|CHEMBL2109539 [RG-7652][2][INHIBITOR][Antibody]|CHEMBL3137352 [RALPANCIZUMAB][1][INHIBITOR][Antibody]
0	ENSG00000169174	'PCSK9	30640_Apolipoprotein_B_inst_mean__RINT	GCST90083004	1	55039837	UKB_Freeze_450_EUR	Non-cancer illness code, self-reported: high cholesterol	ukb-b-10912	'PCSK9	Q8NBP7	Olink Explore 1536	Cardiometabolic	462933	0.997673	1	chr1:55505647_G_T	rs11591147	G	T	0.9847	CHEMBL2109540 [ALIROCUMAB][4][INHIBITOR][Antibody]|CHEMBL2364655 [EVOLOCUMAB][4][INHIBITOR][Antibody]|CHEMBL3137349 [BOCOCIZUMAB][3][INHIBITOR][Antibody]|CHEMBL2109539 [RG-7652][2][INHIBITOR][Antibody]|CHEMBL3137352 [RALPANCIZUMAB][1][INHIBITOR][Antibody]
0	ENSG00000169174	'PCSK9	Phe10_E78__BIN	GCST90083754	1	55039837	UKB_Freeze_450_EUR	Non-cancer illness code, self-reported: high cholesterol	ukb-b-10912	'PCSK9	Q8NBP7	Olink Explore 1536	Cardiometabolic	462933	0.997673	1	chr1:55505647_G_T	rs11591147	G	T	0.9847	CHEMBL2109540 [ALIROCUMAB][4][INHIBITOR][Antibody]|CHEMBL2364655 [EVOLOCUMAB][4][INHIBITOR][Antibody]|CHEMBL3137349 [BOCOCIZUMAB][3][INHIBITOR][Antibody]|CHEMBL2109539 [RG-7652][2][INHIBITOR][Antibody]|CHEMBL3137352 [RALPANCIZUMAB][1][INHIBITOR][Antibody]
0	ENSG00000169174	'PCSK9	30780_LDL_direct_inst_mean__RINT	GCST90083019	1	55039837	UKB_Freeze_450_EUR	Non-cancer illness code, self-reported: high cholesterol	ukb-b-10912	'PCSK9	Q8NBP7	Olink Explore 1536	Cardiometabolic	462933	0.997673	1	chr1:55505647_G_T	rs11591147	G	T	0.9847	CHEMBL2109540 [ALIROCUMAB][4][INHIBITOR][Antibody]|CHEMBL2364655 [EVOLOCUMAB][4][INHIBITOR][Antibody]|CHEMBL3137349 [BOCOCIZUMAB][3][INHIBITOR][Antibody]|CHEMBL2109539 [RG-7652][2][INHIBITOR][Antibody]|CHEMBL3137352 [RALPANCIZUMAB][1][INHIBITOR][Antibody]
0	ENSG00000169174	'PCSK9	30690_Cholesterol_inst_mean__RINT	GCST90083010	1	55039837	UKB_Freeze_450_EUR	Non-cancer illness code, self-reported: high cholesterol	ukb-b-10912	'PCSK9	Q8NBP7	Olink Explore 1536	Cardiometabolic	462933	0.997673	1	chr1:55505647_G_T	rs11591147	G	T	0.9847	CHEMBL2109540 [ALIROCUMAB][4][INHIBITOR][Antibody]|CHEMBL2364655 [EVOLOCUMAB][4][INHIBITOR][Antibody]|CHEMBL3137349 [BOCOCIZUMAB][3][INHIBITOR][Antibody]|CHEMBL2109539 [RG-7652][2][INHIBITOR][Antibody]|CHEMBL3137352 [RALPANCIZUMAB][1][INHIBITOR][Antibody]
0	ENSG00000169174	'PCSK9	20003_Treatment_or_Medication_Code_1140861958_simvastatin_AnyInst__BIN	GCST90081995	1	55039837	UKB_Freeze_450_EUR	Non-cancer illness code, self-reported: high cholesterol	ukb-b-10912	'PCSK9	Q8NBP7	Olink Explore 1536	Cardiometabolic	462933	0.997673	1	chr1:55505647_G_T	rs11591147	G	T	0.9847	CHEMBL2109540 [ALIROCUMAB][4][INHIBITOR][Antibody]|CHEMBL2364655 [EVOLOCUMAB][4][INHIBITOR][Antibody]|CHEMBL3137349 [BOCOCIZUMAB][3][INHIBITOR][Antibody]|CHEMBL2109539 [RG-7652][2][INHIBITOR][Antibody]|CHEMBL3137352 [RALPANCIZUMAB][1][INHIBITOR][Antibody]
0	ENSG00000169174	'PCSK9	30660_Direct_bilirubin_inst_mean__RINT	GCST90083007	1	55039837	UKB_Freeze_450_EUR	Non-cancer illness code, self-reported: high cholesterol	ukb-b-10912	'PCSK9	Q8NBP7	Olink Explore 1536	Cardiometabolic	462933	0.997673	1	chr1:55505647_G_T	rs11591147	G	T	0.9847	CHEMBL2109540 [ALIROCUMAB][4][INHIBITOR][Antibody]|CHEMBL2364655 [EVOLOCUMAB][4][INHIBITOR][Antibody]|CHEMBL3137349 [BOCOCIZUMAB][3][INHIBITOR][Antibody]|CHEMBL2109539 [RG-7652][2][INHIBITOR][Antibody]|CHEMBL3137352 [RALPANCIZUMAB][1][INHIBITOR][Antibody]
1	ENSG00000169174	'PCSK9	20002_Illness_code_SR_1473_high_cholesterol_AnyInst__BIN	GCST90081869	1	55039837	UKB_Freeze_450_EUR	Non-cancer illness code, self-reported: high cholesterol	ukb-b-10912	'PCSK9	Q8NBP7	Olink Explore 1536	Cardiometabolic	462933	0.997673	1	chr1:55505647_G_T	rs11591147	G	T	0.9847	CHEMBL2109540 [ALIROCUMAB][4][INHIBITOR][Antibody]|CHEMBL2364655 [EVOLOCUMAB][4][INHIBITOR][Antibody]|CHEMBL3137349 [BOCOCIZUMAB][3][INHIBITOR][Antibody]|CHEMBL2109539 [RG-7652][2][INHIBITOR][Antibody]|CHEMBL3137352 [RALPANCIZUMAB][1][INHIBITOR][Antibody]
0	ENSG00000169174	'PCSK9	20002_Illness_code_SR_1473_high_cholesterol_Phe10_E78_combined_AnyInst__BIN	GCST90081870	1	55039837	UKB_Freeze_450_EUR	Non-cancer illness code, self-reported: high cholesterol	ukb-b-10912	'PCSK9	Q8NBP7	Olink Explore 1536	Cardiometabolic	462933	0.997673	1	chr1:55505647_G_T	rs11591147	G	T	0.9847	CHEMBL2109540 [ALIROCUMAB][4][INHIBITOR][Antibody]|CHEMBL2364655 [EVOLOCUMAB][4][INHIBITOR][Antibody]|CHEMBL3137349 [BOCOCIZUMAB][3][INHIBITOR][Antibody]|CHEMBL2109539 [RG-7652][2][INHIBITOR][Antibody]|CHEMBL3137352 [RALPANCIZUMAB][1][INHIBITOR][Antibody]
0	ENSG00000169174	'PCSK9	RGC_LipidLowering_Med__BIN	GCST90085479	1	55039837	UKB_Freeze_450_EUR	Medication for cholesterol, blood pressure or diabetes: Cholesterol lowering medication	ukb-b-11740	'PCSK9	Q8NBP7	Olink Explore 1536	Cardiometabolic	209638	0.997674	1	chr1:55505647_G_T	rs11591147	G	T	0.9847	CHEMBL2109540 [ALIROCUMAB][4][INHIBITOR][Antibody]|CHEMBL2364655 [EVOLOCUMAB][4][INHIBITOR][Antibody]|CHEMBL3137349 [BOCOCIZUMAB][3][INHIBITOR][Antibody]|CHEMBL2109539 [RG-7652][2][INHIBITOR][Antibody]|CHEMBL3137352 [RALPANCIZUMAB][1][INHIBITOR][Antibody]
1	ENSG00000169174	'PCSK9	6177_Medication_for_cholesterol_blood_pressure_or_diabetes_1_Cholesterol_lowering_medication_AnyInst__BIN	GCST90083472	1	55039837	UKB_Freeze_450_EUR	Medication for cholesterol, blood pressure or diabetes: Cholesterol lowering medication	ukb-b-11740	'PCSK9	Q8NBP7	Olink Explore 1536	Cardiometabolic	209638	0.997674	1	chr1:55505647_G_T	rs11591147	G	T	0.9847	CHEMBL2109540 [ALIROCUMAB][4][INHIBITOR][Antibody]|CHEMBL2364655 [EVOLOCUMAB][4][INHIBITOR][Antibody]|CHEMBL3137349 [BOCOCIZUMAB][3][INHIBITOR][Antibody]|CHEMBL2109539 [RG-7652][2][INHIBITOR][Antibody]|CHEMBL3137352 [RALPANCIZUMAB][1][INHIBITOR][Antibody]
0	ENSG00000169174	'PCSK9	30640_Apolipoprotein_B_inst_mean__RINT	GCST90083004	1	55039837	UKB_Freeze_450_EUR	Medication for cholesterol, blood pressure or diabetes: Cholesterol lowering medication	ukb-b-11740	'PCSK9	Q8NBP7	Olink Explore 1536	Cardiometabolic	209638	0.997674	1	chr1:55505647_G_T	rs11591147	G	T	0.9847	CHEMBL2109540 [ALIROCUMAB][4][INHIBITOR][Antibody]|CHEMBL2364655 [EVOLOCUMAB][4][INHIBITOR][Antibody]|CHEMBL3137349 [BOCOCIZUMAB][3][INHIBITOR][Antibody]|CHEMBL2109539 [RG-7652][2][INHIBITOR][Antibody]|CHEMBL3137352 [RALPANCIZUMAB][1][INHIBITOR][Antibody]
0	ENSG00000169174	'PCSK9	Phe10_E78__BIN	GCST90083754	1	55039837	UKB_Freeze_450_EUR	Medication for cholesterol, blood pressure or diabetes: Cholesterol lowering medication	ukb-b-11740	'PCSK9	Q8NBP7	Olink Explore 1536	Cardiometabolic	209638	0.997674	1	chr1:55505647_G_T	rs11591147	G	T	0.9847	CHEMBL2109540 [ALIROCUMAB][4][INHIBITOR][Antibody]|CHEMBL2364655 [EVOLOCUMAB][4][INHIBITOR][Antibody]|CHEMBL3137349 [BOCOCIZUMAB][3][INHIBITOR][Antibody]|CHEMBL2109539 [RG-7652][2][INHIBITOR][Antibody]|CHEMBL3137352 [RALPANCIZUMAB][1][INHIBITOR][Antibody]
0	ENSG00000169174	'PCSK9	30780_LDL_direct_inst_mean__RINT	GCST90083019	1	55039837	UKB_Freeze_450_EUR	Medication for cholesterol, blood pressure or diabetes: Cholesterol lowering medication	ukb-b-11740	'PCSK9	Q8NBP7	Olink Explore 1536	Cardiometabolic	209638	0.997674	1	chr1:55505647_G_T	rs11591147	G	T	0.9847	CHEMBL2109540 [ALIROCUMAB][4][INHIBITOR][Antibody]|CHEMBL2364655 [EVOLOCUMAB][4][INHIBITOR][Antibody]|CHEMBL3137349 [BOCOCIZUMAB][3][INHIBITOR][Antibody]|CHEMBL2109539 [RG-7652][2][INHIBITOR][Antibody]|CHEMBL3137352 [RALPANCIZUMAB][1][INHIBITOR][Antibody]
0	ENSG00000169174	'PCSK9	30690_Cholesterol_inst_mean__RINT	GCST90083010	1	55039837	UKB_Freeze_450_EUR	Medication for cholesterol, blood pressure or diabetes: Cholesterol lowering medication	ukb-b-11740	'PCSK9	Q8NBP7	Olink Explore 1536	Cardiometabolic	209638	0.997674	1	chr1:55505647_G_T	rs11591147	G	T	0.9847	CHEMBL2109540 [ALIROCUMAB][4][INHIBITOR][Antibody]|CHEMBL2364655 [EVOLOCUMAB][4][INHIBITOR][Antibody]|CHEMBL3137349 [BOCOCIZUMAB][3][INHIBITOR][Antibody]|CHEMBL2109539 [RG-7652][2][INHIBITOR][Antibody]|CHEMBL3137352 [RALPANCIZUMAB][1][INHIBITOR][Antibody]
0	ENSG00000169174	'PCSK9	20003_Treatment_or_Medication_Code_1140861958_simvastatin_AnyInst__BIN	GCST90081995	1	55039837	UKB_Freeze_450_EUR	Medication for cholesterol, blood pressure or diabetes: Cholesterol lowering medication	ukb-b-11740	'PCSK9	Q8NBP7	Olink Explore 1536	Cardiometabolic	209638	0.997674	1	chr1:55505647_G_T	rs11591147	G	T	0.9847	CHEMBL2109540 [ALIROCUMAB][4][INHIBITOR][Antibody]|CHEMBL2364655 [EVOLOCUMAB][4][INHIBITOR][Antibody]|CHEMBL3137349 [BOCOCIZUMAB][3][INHIBITOR][Antibody]|CHEMBL2109539 [RG-7652][2][INHIBITOR][Antibody]|CHEMBL3137352 [RALPANCIZUMAB][1][INHIBITOR][Antibody]
0	ENSG00000169174	'PCSK9	30660_Direct_bilirubin_inst_mean__RINT	GCST90083007	1	55039837	UKB_Freeze_450_EUR	Medication for cholesterol, blood pressure or diabetes: Cholesterol lowering medication	ukb-b-11740	'PCSK9	Q8NBP7	Olink Explore 1536	Cardiometabolic	209638	0.997674	1	chr1:55505647_G_T	rs11591147	G	T	0.9847	CHEMBL2109540 [ALIROCUMAB][4][INHIBITOR][Antibody]|CHEMBL2364655 [EVOLOCUMAB][4][INHIBITOR][Antibody]|CHEMBL3137349 [BOCOCIZUMAB][3][INHIBITOR][Antibody]|CHEMBL2109539 [RG-7652][2][INHIBITOR][Antibody]|CHEMBL3137352 [RALPANCIZUMAB][1][INHIBITOR][Antibody]
0	ENSG00000169174	'PCSK9	20002_Illness_code_SR_1473_high_cholesterol_AnyInst__BIN	GCST90081869	1	55039837	UKB_Freeze_450_EUR	Medication for cholesterol, blood pressure or diabetes: Cholesterol lowering medication	ukb-b-11740	'PCSK9	Q8NBP7	Olink Explore 1536	Cardiometabolic	209638	0.997674	1	chr1:55505647_G_T	rs11591147	G	T	0.9847	CHEMBL2109540 [ALIROCUMAB][4][INHIBITOR][Antibody]|CHEMBL2364655 [EVOLOCUMAB][4][INHIBITOR][Antibody]|CHEMBL3137349 [BOCOCIZUMAB][3][INHIBITOR][Antibody]|CHEMBL2109539 [RG-7652][2][INHIBITOR][Antibody]|CHEMBL3137352 [RALPANCIZUMAB][1][INHIBITOR][Antibody]
0	ENSG00000169174	'PCSK9	20002_Illness_code_SR_1473_high_cholesterol_Phe10_E78_combined_AnyInst__BIN	GCST90081870	1	55039837	UKB_Freeze_450_EUR	Medication for cholesterol, blood pressure or diabetes: Cholesterol lowering medication	ukb-b-11740	'PCSK9	Q8NBP7	Olink Explore 1536	Cardiometabolic	209638	0.997674	1	chr1:55505647_G_T	rs11591147	G	T	0.9847	CHEMBL2109540 [ALIROCUMAB][4][INHIBITOR][Antibody]|CHEMBL2364655 [EVOLOCUMAB][4][INHIBITOR][Antibody]|CHEMBL3137349 [BOCOCIZUMAB][3][INHIBITOR][Antibody]|CHEMBL2109539 [RG-7652][2][INHIBITOR][Antibody]|CHEMBL3137352 [RALPANCIZUMAB][1][INHIBITOR][Antibody]
0	ENSG00000170430	'MGMT	4990_FI6_conditional_arithmetic_68_68_AnyInst__BIN	GCST90083234	10	129467215	UKB_Freeze_450_EUR	Height	ieu-b-4814	'MGMT	P16455	Olink Explore 1536	Inflammation	94971	0.958032	0.953762	chr10:131445731_C_T	rs1008982	T	C	0.6175
0	ENSG00000183087	'GAS6	30640_Apolipoprotein_B_inst_mean__RINT	GCST90083004	13	113820863	UKB_Freeze_450_EUR	HbA1c	ieu-b-4842	'GAS6	Q14393	Olink Explore 1536	Cardiometabolic	45734	0.997632	1	chr13:114551993_C_T	rs6602909	T	C	0.67
0	ENSG00000183087	'GAS6	30870_Triglycerides_inst_mean__RINT	GCST90083030	13	113820863	UKB_Freeze_450_EUR	HbA1c	ieu-b-4842	'GAS6	Q14393	Olink Explore 1536	Cardiometabolic	45734	0.997632	1	chr13:114551993_C_T	rs6602909	T	C	0.67
0	ENSG00000183087	'GAS6	30640_Apolipoprotein_B_inst_mean__RINT	GCST90083004	13	113820863	UKB_Freeze_450_EUR	Sum basophil neutrophil counts	ebi-a-GCST004621	'GAS6	Q14393	Olink Explore 1536	Cardiometabolic	171529	0.997729	1	chr13:114551993_C_T	rs6602909	T	C	0.67
0	ENSG00000183087	'GAS6	30870_Triglycerides_inst_mean__RINT	GCST90083030	13	113820863	UKB_Freeze_450_EUR	Sum basophil neutrophil counts	ebi-a-GCST004621	'GAS6	Q14393	Olink Explore 1536	Cardiometabolic	171529	0.997729	1	chr13:114551993_C_T	rs6602909	T	C	0.67
0	ENSG00000183087	'GAS6	30640_Apolipoprotein_B_inst_mean__RINT	GCST90083004	13	113820863	UKB_Freeze_450_EUR	Red cell distribution width	ebi-a-GCST006804	'GAS6	Q14393	Olink Explore 1536	Cardiometabolic	116666	0.997273	1	chr13:114551993_C_T	rs6602909	T	C	0.67
0	ENSG00000183087	'GAS6	30870_Triglycerides_inst_mean__RINT	GCST90083030	13	113820863	UKB_Freeze_450_EUR	Red cell distribution width	ebi-a-GCST006804	'GAS6	Q14393	Olink Explore 1536	Cardiometabolic	116666	0.997273	1	chr13:114551993_C_T	rs6602909	T	C	0.67
0	ENSG00000183087	'GAS6	30640_Apolipoprotein_B_inst_mean__RINT	GCST90083004	13	113820863	UKB_Freeze_450_EUR	Non-cancer illness code, self-reported: high cholesterol	ukb-b-10912	'GAS6	Q14393	Olink Explore 1536	Cardiometabolic	462933	0.991962	0.840955	chr13:114544024_C_T	rs7140110	T	C	0.7009
0	ENSG00000183087	'GAS6	30870_Triglycerides_inst_mean__RINT	GCST90083030	13	113820863	UKB_Freeze_450_EUR	Non-cancer illness code, self-reported: high cholesterol	ukb-b-10912	'GAS6	Q14393	Olink Explore 1536	Cardiometabolic	462933	0.991962	0.840955	chr13:114544024_C_T	rs7140110	T	C	0.7009
0	ENSG00000183087	'GAS6	30640_Apolipoprotein_B_inst_mean__RINT	GCST90083004	13	113820863	UKB_Freeze_450_EUR	Red blood cell count	ebi-a-GCST004601	'GAS6	Q14393	Olink Explore 1536	Cardiometabolic	172952	0.997761	1	chr13:114551993_C_T	rs6602909	T	C	0.67
0	ENSG00000183087	'GAS6	30870_Triglycerides_inst_mean__RINT	GCST90083030	13	113820863	UKB_Freeze_450_EUR	Red blood cell count	ebi-a-GCST004601	'GAS6	Q14393	Olink Explore 1536	Cardiometabolic	172952	0.997761	1	chr13:114551993_C_T	rs6602909	T	C	0.67
0	ENSG00000183087	'GAS6	30640_Apolipoprotein_B_inst_mean__RINT	GCST90083004	13	113820863	UKB_Freeze_450_EUR	Hemoglobin concentration	ebi-a-GCST004615	'GAS6	Q14393	Olink Explore 1536	Cardiometabolic	172925	0.992632	1	chr13:114551993_C_T	rs6602909	T	C	0.67
0	ENSG00000183087	'GAS6	30870_Triglycerides_inst_mean__RINT	GCST90083030	13	113820863	UKB_Freeze_450_EUR	Hemoglobin concentration	ebi-a-GCST004615	'GAS6	Q14393	Olink Explore 1536	Cardiometabolic	172925	0.992632	1	chr13:114551993_C_T	rs6602909	T	C	0.67
0	ENSG00000183087	'GAS6	30640_Apolipoprotein_B_inst_mean__RINT	GCST90083004	13	113820863	UKB_Freeze_450_EUR	Low density lipoprotein cholesterol levels	ebi-a-GCST90002412	'GAS6	Q14393	Olink Explore 1536	Cardiometabolic	431167	0.99772	1	chr13:114551993_C_T	rs6602909	T	C	0.67
0	ENSG00000183087	'GAS6	30870_Triglycerides_inst_mean__RINT	GCST90083030	13	113820863	UKB_Freeze_450_EUR	Low density lipoprotein cholesterol levels	ebi-a-GCST90002412	'GAS6	Q14393	Olink Explore 1536	Cardiometabolic	431167	0.99772	1	chr13:114551993_C_T	rs6602909	T	C	0.67
0	ENSG00000183087	'GAS6	30640_Apolipoprotein_B_inst_mean__RINT	GCST90083004	13	113820863	UKB_Freeze_450_EUR	Hematocrit	ebi-a-GCST004604	'GAS6	Q14393	Olink Explore 1536	Cardiometabolic	173039	0.990975	1	chr13:114551993_C_T	rs6602909	T	C	0.67
0	ENSG00000183087	'GAS6	30870_Triglycerides_inst_mean__RINT	GCST90083030	13	113820863	UKB_Freeze_450_EUR	Hematocrit	ebi-a-GCST004604	'GAS6	Q14393	Olink Explore 1536	Cardiometabolic	173039	0.990975	1	chr13:114551993_C_T	rs6602909	T	C	0.67
0	ENSG00000187800	'PEAR1	30100_Mean_platelet_thrombocyte_volume_inst_mean__RINT	GCST90082975	1	156903926	UKB_Freeze_450_EUR	Platelet count	ebi-a-GCST90002358	'PEAR1	Q5VY43	Olink Explore 1536	Cardiometabolic	145648	0.995808	0.871925	chr1:156869714_A_G	rs12041331	G	A	0.9073	NA
0	ENSG00000187800	'PEAR1	30100_Mean_platelet_thrombocyte_volume_inst_mean__RINT	GCST90082975	1	156903926	UKB_Freeze_450_EUR	Platelet distribution width	ebi-a-GCST004616	'PEAR1	Q5VY43	Olink Explore 1536	Cardiometabolic	164433	0.992165	0.871925	chr1:156869714_A_G	rs12041331	G	A	0.9073	NA
1	ENSG00000187800	'PEAR1	30100_Mean_platelet_thrombocyte_volume_inst_mean__RINT	GCST90082975	1	156903926	UKB_Freeze_450_EUR	Mean platelet volume	ebi-a-GCST004599	'PEAR1	Q5VY43	Olink Explore 1536	Cardiometabolic	164454	0.993234	0.871925	chr1:156869714_A_G	rs12041331	G	A	0.9073	NA
0	ENSG00000198670	'LPA	30790_Lipoprotein_A_inst_mean__RINT	GCST90083020	6	160531728	UKB_Freeze_450_EUR	Treatment speciality of consultant (recoded): Cardiothoracic surgery	ukb-b-6951	'LPA	P08519	Olink Explore Expansion	Inflammation_II	444235	0.997997	1	chr6:161089307_C_T	rs56393506	T	C	0.1822
0	ENSG00000198670	'LPA	30790_Lipoprotein_A_inst_mean__RINT	GCST90083020	6	160531728	UKB_Freeze_450_EUR	Operative procedures - main OPCS: K63.4 Coronary arteriography using two catheters	ukb-b-15797	'LPA	P08519	Olink Explore Expansion	Inflammation_II	463010	0.972555	1	chr6:161089307_C_T	rs56393506	T	C	0.1822
0	ENSG00000198670	'LPA	30790_Lipoprotein_A_inst_mean__RINT	GCST90083020	6	160531728	UKB_Freeze_450_EUR	Operative procedures - main OPCS: K49.1 Percutaneous transluminal balloon angioplasty of one coronary artery	ukb-b-18018	'LPA	P08519	Olink Explore Expansion	Inflammation_II	463010	0.996768	1	chr6:161089307_C_T	rs56393506	T	C	0.1822
0	ENSG00000198670	'LPA	30790_Lipoprotein_A_inst_mean__RINT	GCST90083020	6	160531728	UKB_Freeze_450_EUR	Diagnoses - secondary ICD10: Z95.1 Presence of aortocoronary bypass graft	ukb-b-11064	'LPA	P08519	Olink Explore Expansion	Inflammation_II	463010	0.998004	1	chr6:161089307_C_T	rs56393506	T	C	0.1822
0	ENSG00000198670	'LPA	30790_Lipoprotein_A_inst_mean__RINT	GCST90083020	6	160531728	UKB_Freeze_450_EUR	Diagnoses - secondary ICD10: Z95.5 Presence of coronary angioplasty implant and graft	ukb-b-15748	'LPA	P08519	Olink Explore Expansion	Inflammation_II	463010	0.997594	1	chr6:161089307_C_T	rs56393506	T	C	0.1822
0	ENSG00000198670	'LPA	30790_Lipoprotein_A_inst_mean__RINT	GCST90083020	6	160531728	UKB_Freeze_450_EUR	Operative procedures - secondary OPCS: Y02.2 Insertion of prosthesis into organ NOC	ukb-b-1744	'LPA	P08519	Olink Explore Expansion	Inflammation_II	463010	0.997941	1	chr6:161089307_C_T	rs56393506	T	C	0.1822
0	ENSG00000198670	'LPA	30790_Lipoprotein_A_inst_mean__RINT	GCST90083020	6	160531728	UKB_Freeze_450_EUR	Diagnoses - main ICD10: I20.0 Unstable angina	ukb-b-12047	'LPA	P08519	Olink Explore Expansion	Inflammation_II	463010	0.997708	1	chr6:161089307_C_T	rs56393506	T	C	0.1822
0	ENSG00000198670	'LPA	30790_Lipoprotein_A_inst_mean__RINT	GCST90083020	6	160531728	UKB_Freeze_450_EUR	Operative procedures - secondary OPCS: K63.6 Coronary arteriography NEC	ukb-b-9294	'LPA	P08519	Olink Explore Expansion	Inflammation_II	463010	0.919831	1	chr6:161089307_C_T	rs56393506	T	C	0.1822
0	ENSG00000198670	'LPA	30790_Lipoprotein_A_inst_mean__RINT	GCST90083020	6	160531728	UKB_Freeze_450_EUR	Treatment/medication code: ezetimibe	ukb-b-6474	'LPA	P08519	Olink Explore Expansion	Inflammation_II	462933	0.997861	1	chr6:161089307_C_T	rs56393506	T	C	0.1822
0	ENSG00000198670	'LPA	30790_Lipoprotein_A_inst_mean__RINT	GCST90083020	6	160531728	UKB_Freeze_450_EUR	Diagnoses - secondary ICD10: E78.5 Hyperlipidaemia, unspecified	ukb-b-17462	'LPA	P08519	Olink Explore Expansion	Inflammation_II	463010	0.997937	1	chr6:161089307_C_T	rs56393506	T	C	0.1822
0	ENSG00000198670	'LPA	30790_Lipoprotein_A_inst_mean__RINT	GCST90083020	6	160531728	UKB_Freeze_450_EUR	Treatment/medication code: atenolol	ukb-b-11632	'LPA	P08519	Olink Explore Expansion	Inflammation_II	462933	0.991362	1	chr6:161089307_C_T	rs56393506	T	C	0.1822
0	ENSG00000198670	'LPA	30790_Lipoprotein_A_inst_mean__RINT	GCST90083020	6	160531728	UKB_Freeze_450_EUR	Diagnoses - secondary ICD10: I25.2 Old myocardial infarction	ukb-b-16662	'LPA	P08519	Olink Explore Expansion	Inflammation_II	463010	0.998004	1	chr6:161089307_C_T	rs56393506	T	C	0.1822
0	ENSG00000198670	'LPA	30790_Lipoprotein_A_inst_mean__RINT	GCST90083020	6	160531728	UKB_Freeze_450_EUR	Operative procedures - main OPCS: K45.3 Anastomosis of mammary artery to left anterior descending coronary artery	ukb-b-15491	'LPA	P08519	Olink Explore Expansion	Inflammation_II	463010	0.998004	1	chr6:161089307_C_T	rs56393506	T	C	0.1822
0	ENSG00000198670	'LPA	30790_Lipoprotein_A_inst_mean__RINT	GCST90083020	6	160531728	UKB_Freeze_450_EUR	Ischemic stroke (large artery atherosclerosis)	ebi-a-GCST006907	'LPA	P08519	Olink Explore Expansion	Inflammation_II	410484	0.997149	1	chr6:161089307_C_T	rs56393506	T	C	0.1822
0	ENSG00000204580	'DDR1	20256_Forced_expiratory_volume_in_1_second_FEV1_Z_score_inst_mean__RINT	GCST90082374	6	30885219	UKB_Freeze_450_EUR	QRS duration	ebi-a-GCST008054	'DDR1	Q08345	Olink Explore 1536	Neurology	13420	0.809194	0.888182	chr6:30866342_C_G	rs2524236	G	C	0.1573
0	ENSG00000204580	'DDR1	20257_Forced_vital_capacity_FVC_Z_score_inst_mean__RINT	GCST90082375	6	30885219	UKB_Freeze_450_EUR	QRS duration	ebi-a-GCST008054	'DDR1	Q08345	Olink Explore 1536	Neurology	13420	0.809194	0.888182	chr6:30866342_C_G	rs2524236	G	C	0.1573
0	ENSG00000205693	'MANSC4	Phe10_Z992__BIN	GCST90085428	12	27762737	UKB_Freeze_450_EUR	Non-cancer illness code, self-reported: diabetes	ukb-b-12948	'MANSC4	A6NHS7	Olink Explore Expansion	Cardiometabolic_II	462933	0.867172	0.97398	chr12:27919145_C_T	rs9668691	C	T	0.2335	NA
0	ENSG00000205693	'MANSC4	Phe10_Z992__BIN	GCST90085428	12	27762737	UKB_Freeze_450_EUR	Diabetes diagnosed by doctor	ukb-b-10753	'MANSC4	A6NHS7	Olink Explore Expansion	Cardiometabolic_II	461578	0.878879	0.97398	chr12:27919145_C_T	rs9668691	C	T	0.2335	NA
